# Genome-wide association meta-analysis identifies novel ancestry-specific primary open-angle glaucoma loci and shared biology with vascular mechanisms and cell proliferation

**DOI:** 10.1101/2021.12.16.21267891

**Authors:** Valeria Lo Faro, Arjun Bhattacharya, Wei Zhou, Dan Zhou, Ying Wang, Kristi Läll, Masahiro Kanai, Esteban Lopera-Maya, Peter Straub, Priyanka Pawar, Ran Tao, Xue Zhong, Shinichi Namba, the Global Biobank Meta-analysis Initiative, Serena Sanna, Ilja M. Nolte, Yukinori Okada, Nathan Ingold, Stuart MacGregor, Harold Snieder, Ida Surakka, Cristen Willer, Alicia R. Martin, Milam A. Brantley, Eric R. Gamazon, Nomdo M. Jansonius, Karen Joos, Nancy J. Cox, Jibril Hirbo

**Author notes:** Corresponding author: Jibril Hirbo.

## Abstract

Primary open-angle glaucoma (POAG) is a leading cause of irreversible blindness globally. There is disparity in POAG prevalence and manifestations across ancestries. We identify novel and unique genetics that underlie POAG risk in different ancestries by performing meta-analysis across 15 biobanks (of the Global Biobank Meta-analysis Initiative) with previously multi-ancestry studies. 18 novel significant loci, three of which were ancestry-specific, and five sex-specific were identified. We performed gene-enrichment and transcriptome-wide association studies (TWAS), implicating vascular and cancer genes. A fifth of these genes are primary ciliary genes. Extensive statistical analysis of genes in the *SIX6* and *CDKN2B-AS1* loci (implicated in POAG, cardiovascular diseases and cancers) found interaction between *SIX6* and causal variants in chr9p21.3, with expression effect on *CDKN2A/B*. We infer that some POAG risk variants may be ancestry-specific, sex-specific, or both. Our results further support the contribution of vascular, cancer, and primary cilia genes in POAG pathogenesis.

## Supplementary material for "Genome-wide association meta-analysis identifies novel ancestry-specific primary open-angle glaucoma loci and shared biology with vascular mechanisms and cell proliferation": Suppl. Table

### Sheet: README
Supplementary Table 1		Overview of sample size, gender, ancestry, and phenotyping of POAG in the biobanks participating in GBMI. The last two columns report how POAG was defined in each cohort and potential inclusion of non-POAG glaucoma subtypes, respectively. OAG - other non-POAG Open angle glaucoma that potentially included using the phenotyping strategy, ICD10 H40.13 - pigmentary, H40.14 - capsular glaucoma with pseudoexfoliation, H40.15 - residual stage of open-angle glaucoma. Other glaucoma subtypes range from primary angle closure to glaucoma due to causes like trauma, inflammations and drugs
Supplementary Table 2		BioVU as case example for possible inclusion of non-POAG as cases in phenotyping across the GBMI biobanks.
Supplementary Table 3		Summary statistics for the most significant genome-wide associated SNPs from the GWAS GBMI, conducted in 26,848 glaucoma cases and 1,460,599 controls. The table reports results also for each GBMI biobank. In each case chromosome locations, effect sizes, p value, direction of effects for the lead variant is shown. The effect direction is for BBJ, BioMe_AMR, BioVU_AFR, BioVU_EUR, CCPM, DECODE, ESTBB, GS, HUNT, Lifelines, MGB, MGI, QSKIN, TWB, UKBB_SAS, UKBB_EUR, IGGC_EUR.
Supplementary Table 4		Summary statistics for the most significant genome-wide associated SNPs from the GWAS GBMI female-stratified across 10 biobanks in 9,538 cases and 342,870 controls. Loci index corresponds to those in Suppl. Table S3. For comparison, effect sizes and other parameters in male stratified analysis are shown.
Supplementary Table 5		Summary statistics for the most significant genome-wide associated SNPs from the GWAS GBMI male-stratified genome-wide significant SNPs across 9 biobanks in 7,916 cases and 269,105 controls. Loci index corresponds to those in Suppl. Table S3. For comparison, effect sizes and other parameters in male stratified analysis are shown.
Supplementary Table 6		Male specific association of proxy rs17641032 with expression of CELSR2 gene in GTEx data. Significant results are reported in bold.
Supplementary Table 7		All the loci identified in the GWAS meta-analysis performed in this study. The first column lists the method used either inverse variance or MR-MEGA. Loci colored in red and blue are those identified in GBMI meta-analysis only using either inverse-variance or MR-MEGA, respectively, while loci in black are loci from the GWAS meta-analysis of GBMI, IGGC and GGLAD, using inverse-variance method. In each case chromosome locations, effect sizes, p value, direction of effects for the lead variant is shown. Loci that show heterogeneity in effect size biobank and ancestry specific effect sizes are shown in subsequent columns. The effect direction is for BBJ, BioMe_AMR, BioVU_AFR, BioVU_EUR, CCPM, DECODE, ESTBB, GS, HUNT, Lifelines, MGB, MGI, QSKIN, TWB, UKBB_SAS, UKBB_EUR, IGGC_EUR, GGLAD_AFR.
Supplementary Table 8		Gene prioritization results in the meta-analysis of GBMI, IGGC and GGLAD. The table provides the UCSC gene name, the p-values calculated by DEPICT, and lists the traits associated in GWAS catalogue for each gene.
Supplementary Table 9		Enrichment results for reconstituted gene sets representing canonical pathways from the GO, ENSG, MP, REACTOME and KEGG databases in the meta-analysis of GBMI, IGGC and GGLAD. The first column lists the identifiers of the original gene set, the second and third columns list the gene description and the DEPICT gene set enrichment P-values.
Supplementary Table 10		Tissue enrichment analyses in the meta-analysis of GBMI, IGGC and GGLAD. The column lists the Medical Subject Headings (MeSH) terms and the DEPICT tissue enrichment P-values.
Supplementary Table 11		TWAS results for GBMI-IGGC-GGLAD meta-analysis in GTEx v8 Brain cortex using JTI model. For each gene number of other relevant GTEx tissues in which we observed significant association, and the best association signal and tissue are listed.
Supplementary Table 12		TWAS results of the GBMI-IGGC-GGLAD meta-analysis summary statistics in GTEx v8 data using JTI. The sample size corresponds to 1,478,037 individuals, of which 46,325 cases and 1,431,712 controls. In addition, if gene association signals within the GWAS locus are identified using PrediXcan and UTMOST is indicated.
Supplementary Table 13		Additional TWAS associations of the GBMI-IGGC-GGLAD meta-analysis summary statistics in GTEx v8 data using PrediXcan and UTMOST models. The sample size corresponds to 1,478,037 individuals, of which 46,325 cases and 1,431,712 controls.
Supplementary Table 14		TWAS gene signals involved in functions or implicated with vascular and neoplastic related traits. For each gene we catalogue vascular-related and/or cell senescence/proliferation functional roles or diseases, and if it has been reported as cilia-related gene. The references cited are reported in Supplementary Information. NA= not annotated according to literature review for the specific function.
Supplementary Table 15		PheWAS results in BioVu of European ancestry. PheWAS results (p-values, odd ratios, betas, standard errors, number of cases and controls) are shown for phenotype classes.
Supplementary Table 16		PheWAS results in BioVu of African ancestry. PheWAS results (p-values, odd ratios, betas, standard errors, number of cases and controls) are shown for phenotype classes.
Supplementary Table 17		PheWAS results in UKB of European ancestry. PheWAS results (p-values, odd ratios, betas, standard errors, number of cases and controls) are shown for phenotype classes.
Supplementary Table 18		PheWAS results in UKB of African ancestry. PheWAS results (p-values, odd ratios, betas, standard errors, number of cases and controls) are shown for phenotype classes.
Supplementary Table 19		PheWAS results in UKB of Asian ancestry. PheWAS results (p-values, odd ratios, betas, standard errors, number of cases and controls) are shown for phenotype classes.
Supplementary Table 20		PheWAS results in EBB. PheWAS results (p-values, odd ratios, betas, standard errors, number of cases and controls) are shown for phenotype classes.
Supplementary Table 21		PheWAS results in BBJ. PheWAS results (p-values, odd ratios, betas, standard errors, number of cases and controls) are shown for phenotype classes.
Supplementary Table 22		GReX-PheWAS for CELSR2 gene across 731 traits and diseases grouped into 17 categories. The table provides results of UKBB (n=396,618), BioVU (n=59,805), and meta-analysis of the two PheWAS (n=456,423).
Supplementary Table 23		Genetic correlation between POAG and vascular and neoplastic traits.
Supplementary Table 24		Main and interaction effect of SIX6 and CDKN2A/CDKN2B variants in POAG and vascular traits, and the top chr9p21.3 GWAS variants that are associated with vascular and neoplastic traits in GWAS catalog (rs10811650 and rs2891168), analyzed in the BioVU cohort. -POAG Primary open-angle glaucoma -CAD Coronary artery disease -HD Heart disease

### Sheet: Supplementary Table S1
		Sample Size
		Both Sexes		Females only		Males only
Biobanks	Ancestry	N cases	N controls	N cases	N controls	N cases	N controls	Phenotyping	Comments
BioVu	EUR	439	64104	225	35867	214	28237	Phecode	Standard
	AFR	172	13761	101	8498	71	5263	Phecode	Standard
HUNT	EUR	1884	57859	1045	30389	839	27470	Phecode	Standard
Michigan Genomics Initiative	EUR	320	44521	145	23522	175	20999	Phecode	Standard
UK Biobank	AFR	79	6257					Phecode	Standard
	CSA	52	8378					Phecode	Standard
	EUR	1492	404535					Phecode	Standard
CCPM	EUR	108	23464	54	14779	54	8685	Phecode	Standard
BioMe	AA	232	6305	148	3863	84	2442	ICD10 (365.11;H40.1;H40.11)	Standard
	HA	243	9103	159	5616	84	3487	ICD10 (365.11;H40.1;H40.11)	Standard
deCODE Genetics	EUR	596	156895	357	79107	239	77788	ICD10 (H40.1 minus H40.14)	other OAG: H40.13,H40.15
Estonian Biobank	EUR	5072	117440	NA	NA	NA	NA	ICD10 (H40.1)	other OAG: H40.13,H40.15
FinnGen	EUR	4433	210201	2517	118519	1916	91682	ICD-10: H40.1, ICD-9: 365.1, ICD-8: 37510, 37512, 37513	other OAG: H40.13,H40.15
Mass General Brigham	EUR	450	21779	NA	NA	NA	NA	ICD10 (H40.1)	other OAG: H40.13,H40.15
Generation Scotland	EUR	140	19892	79	11726	61	8166	Self report	other glacouma subtypes
LifeLines NL	EUR	803	19583	514	11804	289	7785	Self report	other glacouma subtypes
QSkin	EUR	618	16271	307	8959	311	7312	Self report	other glacouma subtypes
Biobank Japan	EAS	8448	168903	4345	77826	4103	91077	Physicians/self report	other glacouma subtypes
TWB_BATCH1	EAS	365	26662	NA	NA	NA	NA	Self report	other glacouma subtypes
TWB_BATCH2	EAS	902	64680	NA	NA	NA	NA	Self report	other glacouma subtypes
Total	6	26848	1460593	8727	364838	7365	323758

### Sheet: Supplementary Table S2
	Phenotyping	n (number in conflict with MC)
	ICD9+ICD10 any genotyping	1012 (290)
	ICD9+ICD10+CPT any genotyping	926 (255)
	Phecode (≥2 ICD9+ICD10) with MEGA array genotyping	716 (220)*
	*out of the 220, a total of 48 are in conflict with manually curated (MC) information: 5 cases were missed by phecode phenotyping, 4 pigmentary glaucoma, 7 POAG suspect, 9 pseudoexfoliation syndromes, 23 primary angle closure glaucoma
	CPT - code indicating individuals were seen for eye related services at Vanderbilt eye clinic

### Sheet: Supplementary Table S3
LocusIndex#	Category	rsid	CHR	POS (hg38)	REF	ALT	SNP	End	Func.refGene	Gene.refGene	GeneDetail.refGene	ExonicFunc.refGene	AAChange.refGene	meta_AF	beta	sebeta	P	minP	het_p	sample_N	Ncase	Nctrl	all_meta_N	cntbbk	cntbbk_sig	direction
1	PreviouslyReported	rs147660927	1	11193760	C	T	1:11193760:C:T	11193760	exonic	ANGPTL7		nonsynonymous SNV	ANGPTL7:NM_021146:exon3:c.C658T:p.R220C	0.02559	-0.40157	0.053196	4.39e-14	1.979e-12	0.9045	405816	12810	421360	5	5	1	???????--?--??-????
2	PreviouslyReported	rs1192415	1	91611540	G	A	1:91611540:G:A	91611540	intergenic	CDC7;TGFBR3	dist=85776;dist=68803			0.8272	-0.072476	0.012491	6.541e-09	6.819e-06	0.3968	1447233	26848	1460599	19	15	0	--+------+------++-
3	PreviouslyReported	rs140552967	1	100635025	G	A	1:100635025:G:A	100635025	ncRNA_intronic	LINC01349				0.3734	0.060747	0.010804	1.883e-08	8.915e-08	0.04501	1253758	21867	1231936	10	8	0	+????++++????+?++++
4	PreviouslyReported	rs4907985	1	102875460	T	A	1:102875460:T:A	102875460	intergenic	OLFM3;COL11A1	dist=878226;dist=1007			0.5229	-0.058173	0.0097219	2.182e-09	0.0001433	0.5308	1446632	26848	1460599	19	15	0	--++---------+--+--
5	PreviouslyReported	rs6660601	1	165726618	C	T	1:165726618:C:T	165726618	UTR3	TMCO1	NM_019026:c.*1405G>A;NM_001366129:c.*1405G>A;NM_001256165:c.*1405G>A;NM_001256164:c.*1405G>A			0.8823	-0.23075	0.017519	1.29e-39	8.199e-15	0.04796	1276211	24970	1291392	16	13	2	---??----------?---
6	PotentiallyNovel	rs1469837390	1	169522686	G	A	1:169522686:G:A	169522686	intronic	F5				0.002396	1.0998	0.19676	2.276e-08	1.227e-09	0.01449	337101	9505	327641	2	2	1	???????++??????????
7	PreviouslyReported	rs74315329	1	171636338	G	A	1:171636338:G:A	171636338	exonic	MYOC		stopgain	MYOC:NM_000261:exon3:c.C1102T:p.Q368X	0.00167	1.8447	0.15059	1.67e-34	7.801e-18	4.332e-06	1080008	15916	1092446	11	11	3	?????-+++++++++???+
8	PreviouslyReported	rs6743072	2	55706533	A	G	2:55706533:A:G	55706533	intergenic	PNPT1;EFEMP1	dist=12689;dist=159434			0.7743	-0.081162	0.011476	1.525e-12	2.575e-05	0.2837	1447106	26848	1460599	19	15	0	--+---------+---+--
9	PreviouslyReported	rs2946379	2	66355853	T	C	2:66355853:T:C	66355853	intergenic	SPRED2;MIR4778	dist=923254;dist=2396			0.3416	0.065109	0.011622	2.118e-08	0.000531	0.2812	1246353	21165	1265294	16	13	0	++-??++?+++++-+---+
10	PreviouslyReported	rs3811574	2	152490331	G	T	2:152490331:G:T	152490331	intronic	FMNL2				0.5505	-0.076945	0.012307	4.045e-10	4.045e-06	0.6138	1317095	26409	1396495	18	15	0	+-+-?+----------+--
11	PotentiallyNovel	rs77136907	2	191664446	C	G	2:191664446:C:G	191664446	intergenic	MYO1B;NABP1	dist=239060;dist=13626			0.001805	0.58779	0.13847	2.74e-08	2.87e-09	4.17e-05		3134	641377	7	5	1	?+-+??-??????-??+?+
12	PreviouslyReported	rs11678072	2	212892900	T	C	2:212892900:T:C	212892900	intergenic	LINC01878;MIR4776-1	dist=73637;dist=33357			0.0999	-0.10507	0.019017	3.296e-08	0.000198	0.6486	1354233	25581	1369257	18	14	0	+-----+----+---?---
13	PotentiallyNovel	rs12476634	2	216590253	C	T	2:216590253:C:T	216590253	ncRNA_exonic	LINC01280				0.001648	1.0437	0.16921	6.912e-10	1.052e-06	0.03013	475211	2538	484482	6	4	0	?+++?????????-??+?+
14	PotentiallyNovel	rs6442057	3	42753558	G	A	3:42753558:G:A	42753558	intronic	CCDC13				0.2684	0.061663	0.010932	1.694e-08	0.0005906	0.7078	1446224	26848	1460599	19	15	0	+++-+++++++++++++++
15	PreviouslyReported	rs7636138	3	85091035	A	C	3:85091035:A:C	85091035	intronic	CADM2				0.5401	-0.058657	0.010203	8.981e-09	1.586e-05	0.003862	1447000	26848	1460599	19	15	0	---------+-+----+--
16	PotentiallyNovel	rs35949922	3	124587660	C	T	3:124587660:C:T	124587660	intronic	KALRN				0.185	0.092047	0.015495	2.845e-09	0.0002683	0.0568	1172624	16658	1184946	15	12	0	???-++++++++-++?+++
17	PreviouslyReported	rs62283809	3	172102421	T	G	3:172102421:T:G	172102421	intronic	FNDC3B				0.1071	0.099955	0.014065	1.19e-12	6.518e-09	0.1983	1368820	26237	1382734	17	14	1	++-??-++++--+++++++
18	PreviouslyReported	rs9853115	3	186413811	T	A	3:186413811:T:A	186413811	intergenic	DGKG;LINC02020	dist=51577;dist=26534			0.5214	-0.068166	0.010126	1.673e-11	8.702e-11	0.0004535	1368820	26237	1382734	17	14	1	-+-??----+----+-++-
19	PreviouslyReported	rs6787621	3	188349165	T	G	3:188349165:T:G	188349165	intronic	LPP				0.6969	0.068051	0.010526	1.012e-10	0.0001041	0.4502	1368820	26237	1382734	17	14	0	+++??++++-+-+++++-+
20	PreviouslyReported	rs17833038	4	7916866	A	T	4:7916866:A:T	7916866	intronic	AFAP1				0.4936	0.11609	0.010562	4.179e-28	1.045e-11	0.013	1446713	26848	1460599	19	15	2	+---+++++-+++++++++
21	PreviouslyReported	rs13126426	4	111039218	T	C	4:111039218:T:C	111039218	intergenic	MIR297;FAM241A	dist=178571;dist=1106236			0.06003	-0.14692	0.02548	8.123e-09	2.096e-07	0.6334	1098860	16522	1122489	15	12	0	?--??----+--+--?-+-
22	PotentiallyNovel	rs1355927	4	127549411	C	T	4:127549411:C:T	127549411	intergenic	MIR2054;INTU	dist=2042104;dist=83546			0.0723	0.093778	0.015093	5.182e-10	3.403e-05	0.1069	1447083	26848	1460599	19	15	0	++++-++++-+--++++++
23	PreviouslyReported	rs61275591	5	56479729	G	A	5:56479729:G:A	56479729	ncRNA_intronic	LINC01948				0.1075	0.080036	0.014072	1.289e-08	7.158e-08	0.5376	1445938	26848	1460599	19	15	0	+---+++++++-++++-++
24	PreviouslyReported	rs2745572	6	1548134	A	G	6:1548134:A:G	1548134	intergenic	FOXF2;FOXCUT	dist=152531;dist=57397			0.3764	-0.10253	0.0099704	8.38e-25	2.315e-11	0.2904	1368820	26237	1382734	17	14	1	-+-??------------+-
25	PreviouslyReported	rs77424833	6	36603927	A	AAT	6:36603927:A:AAT	36603927	UTR3	SRSF3	NM_003017:c.*1938A>AAT			0.2789	0.064484	0.010965	4.086e-09	3.219e-05	0.0684	1289278	24226	1305203	13	10	0	+++??++++?+??+?--++
26	PreviouslyReported	rs2771011	6	51613025	A	T	6:51613025:A:T	51613025	intergenic	TFAP2B;PKHD1	dist=765406;dist=2274			0.8975	0.11115	0.016202	6.86e-12	3.547e-06	0.838	1446968	26848	1460599	19	15	0	+++-++-+++++++++--+
27	PreviouslyReported	rs2627230	6	134058731	A	T	6:134058731:A:T	134058731	intergenic	SLC2A12;HMGA1P7	dist=6107;dist=55240			0.3533	0.063733	0.011272	1.569e-08	8.652e-06	0.17	1368820	26237	1382734	17	14	0	+--??++++++++++++-+
28	PreviouslyReported	rs7748159	6	136143397	T	G	6:136143397:T:G	136143397	intronic	PDE7B				0.3981	-0.061201	0.0099605	8.027e-10	0.000119	0.7819	1368820	26237	1382734	17	14	0	---??+-----+--+----
29	PreviouslyReported	rs2681046	7	11639804	C	T	7:11639804:C:T	11639804	intronic	THSD7A				0.1656	0.075507	0.013105	8.337e-09	0.002341	0.7505	1368820	26237	1382734	17	14	0	+++??+-++++++++++-+
30	PreviouslyReported	rs2896175	7	116171382	A	C	7:116171382:A:C	116171382	intergenic	TFEC;TES	dist=140619;dist=39157			0.4782	-0.085226	0.010302	1.305e-16	7.319e-06	0.08461	1445946	26848	1460599	19	15	0	--------------+----
31	PreviouslyReported	rs13438572	7	117970714	C	G	7:117970714:C:G	117970714	intergenic	CTTNBP2;LSM8	dist=97273;dist=213450			0.418	0.084655	0.014324	3.423e-09	0.00159	0.1563	1142267	12853	1158848	15	12	0	???-+-+?++++++-++++
32	PreviouslyReported	rs13268581	8	30655454	C	G	8:30655454:C:G	30655454	intronic	GTF2E2				0.398	-0.061976	0.010335	2.013e-09	0.0008669	0.8103	1368820	26237	1382734	17	14	0	---??+-----------+-
33	PreviouslyReported	rs10216767	8	107496243	A	G	8:107496243:A:G	107496243	intronic	ANGPT1				0.6801	0.066	0.010522	3.547e-10	0.0001495	0.3426	1445942	26848	1460599	19	15	0	++++++-++++++++++-+
34	PreviouslyReported	rs7000151	8	123603913	G	T	8:123603913:G:T	123603913	intergenic	FBXO32;KLHL38	dist=62707;dist=40530			0.06787	0.15732	0.024668	1.799e-10	8.756e-08	0.08543	1172413	16658	1184946	15	12	0	???+++-++++-+++?-++
35	PreviouslyReported	rs6475604	9	22052735	T	C	9:22052735:T:C	22052735	ncRNA_intronic	CDKN2B-AS1				0.634	0.15503	0.010816	1.356e-46	2.386e-17	0.004778	1447278	26848	1460599	19	15	3	+++++++++++++++++++
36	PreviouslyReported	rs2472493	9	104933567	G	A	9:104933567:G:A	104933567	intergenic	ABCA1;SLC44A1	dist=5412;dist=311038			0.5487	-0.13515	0.0098341	5.639e-43	2.088e-13	0.05445	1368820	26237	1382734	17	14	2	-+-??----+---------
37	PreviouslyReported	rs62578126	9	126613059	C	T	9:126613059:C:T	126613059	intergenic	MVB12B;LMX1B	dist=106019;dist=1384			0.32	-0.13539	0.011133	4.999e-34	7.435e-12	0.1206	1447198	26848	1460599	19	15	2	--+------------+---
38	PreviouslyReported	rs77693339	9	133253171	T	C	9:133253171:T:C	133253171	UTR3	ABO	NM_020469:c.*2495A>G			0.1042	0.081946	0.01394	4.143e-09	6.345e-05	0.1732	1446821	26848	1460599	19	15	0	+--+++++++--+--++++
39	PreviouslyReported	rs1649053	10	58561727	T	C	10:58561727:T:C	58561727	intronic	BICC1				0.3758	-0.077567	0.010642	3.125e-13	8.132e-06	0.4182	1447100	26848	1460599	19	15	0	-+---+-------++-+--
40	PreviouslyReported	rs113420616	10	124605328	G	T	10:124605328:G:T	124605328	intronic	LHPP				0.2547	0.071513	0.012052	2.958e-09	9.515e-07	0.4025	1096267	21271	1075041	9	7	0	+????+?++????+?+-++
41	PreviouslyReported	rs11024102	11	16987058	T	C	11:16987058:T:C	16987058	intronic	PLEKHA7				0.3122	0.064608	0.010192	2.312e-10	9.994e-09	0.009955	1447252	26848	1460599	19	15	1	++++++++-++-+++++++
42	PreviouslyReported	rs9734013	11	47429966	G	T	11:47429966:G:T	47429966	intergenic	PSMC3;RAPSN	dist=3493;dist=7798			0.3298	0.068745	0.011013	4.314e-10	1.689e-06	0.7333	1324740	21776	1343159	18	14	0	++--+++?+++-+++++-+
43	PotentiallyNovel	rs12361770	11	58666759	A	C	11:58666759:A:C	58666759	intergenic	ZFP91-CNTF;GLYAT	dist=41027;dist=41998			0.1504	0.097498	0.016621	4.463e-09	8.507e-05	0.4644	1191469	17789	1213831	16	13	0	?++??+++++-+--+++++
44	PreviouslyReported	rs687138	11	86643939	A	G	11:86643939:A:G	86643939	intronic	ME3				0.8896	-0.10722	0.014004	1.913e-14	1.4e-06	0.4078	1446761	26848	1460599	19	15	0	-+-------+----+--+-
45	PreviouslyReported	rs4938799	11	120337548	T	G	11:120337548:T:G	120337548	intronic	ARHGEF12				0.3827	0.072001	0.010033	7.151e-13	1.072e-05	0.005642	1446706	26848	1460599	19	15	0	++++-++++++++++-+++
46	PreviouslyReported	rs12317901	12	83644763	T	G	12:83644763:T:G	83644763	intergenic	TMTC2;SLC6A15	dist=509898;dist=1214728			0.3556	-0.060448	0.010818	2.304e-08	0.003154	0.7926	1446826	26848	1460599	19	15	0	-+-------+-------+-
47	PreviouslyReported	rs17075855	13	22094919	G	A	13:22094919:G:A	22094919	intergenic	LINC00424;LINC00540	dist=216759;dist=115366			0.2128	0.080395	0.011197	6.969e-13	1.265e-05	0.01731	1368820	26237	1382734	17	14	0	+-+??+++++++--+--++
48	PreviouslyReported	rs9573612	13	75685879	C	T	13:75685879:C:T	75685879	intronic	LMO7				0.3884	0.072842	0.013042	2.333e-08	0.0002215	0.2473	1289278	24226	1305203	13	10	0	-+-??-+++?+??+?++++
49	PreviouslyReported	rs8009633	14	52920118	G	C	14:52920118:G:C	52920118	intronic	FERMT2				0.2641	-0.075563	0.011162	1.293e-11	3.449e-07	0.01419	1368820	26237	1382734	17	14	0	--+??+---+---++----
50	PreviouslyReported	rs33912345	14	60509819	C	A	14:60509819:C:A	60509819	exonic	SIX6		nonsynonymous SNV	SIX6:NM_007374:exon1:c.C421A:p.H141N	0.5468	-0.12081	0.01064	7.077e-30	1.029e-09	0.3128	1447276	26848	1460599	19	15	2	-+-----------------
51	PreviouslyReported	rs754458	14	74618126	G	A	14:74618126:G:A	74618126	intergenic	LTBP2;AREL1	dist=5889;dist=43130			0.4295	0.067154	0.010449	1.301e-10	8.154e-06	0.2802	1446809	26848	1460599	19	15	0	++++++++++++++-+--+
52	PreviouslyReported	rs11160251	14	95491357	T	G	14:95491357:T:G	95491357	intergenic	SYNE3;SNHG10	dist=15522;dist=41555			0.3103	-0.058479	0.010397	1.86e-08	2.622e-06	0.6431	1446693	26848	1460599	19	15	0	----------+--+-++--
53	PreviouslyReported	rs4774910	15	57118019	T	C	15:57118019:T:C	57118019	intronic	TCF12				0.5156	-0.059511	0.0097387	9.912e-10	1.524e-06	0.5442	1445220	26616	1454294	18	15	0	-?-------+-------+-
54	PreviouslyReported	rs373639805	15	73931069	GCTGGGGGT	G	15:73931069:GCTGGGGGT:G	73931069						0.1549	-0.21301	0.014484	5.855e-49	1.136e-27	8.458e-15	1127701	23155	1132900	10	8	3	-????-?--?-??+?--+-
55	PreviouslyReported	rs12603592	17	2216524	A	T	17:2216524:A:T	2216524	intronic	SMG6				0.3367	-0.058033	0.010444	2.748e-08	0.0001312	0.6475	1433331	26676	1446838	18	15	0	--+?-----+-+----+--
56	PreviouslyReported	rs9913911	17	10127866	A	G	17:10127866:A:G	10127866	intronic	GAS7				0.4045	-0.12198	0.0098633	3.919e-35	3.424e-12	0.02799	1446103	26848	1460599	19	15	3	-+---------------+-
57	PreviouslyReported	rs9897803	17	60903795	G	A	17:60903795:G:A	60903795	intronic	BCAS3				0.1487	0.074282	0.013389	2.891e-08	0.00036	0.544	1446291	26848	1460599	19	15	0	+-+++-++++++++++-++
58	PreviouslyReported	rs55678551	20	6525628	C	T	20:6525628:C:T	6525628	ncRNA_intronic	CASC20				0.5028	-0.064587	0.010472	6.946e-10	1.289e-06	0.1613	1446864	26848	1460599	19	15	0	----------+--+--+--
59	Previously reported	rs4812371	20	39287714	A	G	20:39287714:A:G	39287714	intergenic	LINC01734;LINC01370	dist=62966;dist=716747			0.4713	-0.02849	0.009804	4.7e-08	2.1e-05	7.05e-07		26848	1460599	19	15	0	+---------+----++--
60	PreviouslyReported	rs4822983	22	28719078	C	T	22:28719078:C:T	28719078	intronic	CHEK2				0.2773	-0.080773	0.011683	4.725e-12	6.58e-06	0.4417	1447149	26848	1460599	19	15	0	-+-----------------
61	PreviouslyReported	rs2413489	22	37854686	G	C	22:37854686:G:C	37854686	intronic	EIF3L				0.691	-0.068923	0.010888	2.447e-10	0.001777	0.09496	1419704	26848	1460599	19	15	0	----------------+--
62	PreviouslyReported	rs113420616	10	124605328	G	T	10:124605328:G:T	124605328	intronic	LHPP				0.2547	0.071513	0.012052	2.958e-09	9.515e-07	0.4025	1096267	21271	1075041	9	7	0	+????+?++????+?+-++

### Sheet: Supplementary Table S4
LocusIndex	Category	#CHR	POS	REF	ALT	rsid	Func.refGene	Gene.refGene	GeneDetail.refGene	ExonicFunc.refGene	Ncase	Nctrl	all_meta_AF_ALT	all_inv_var_meta_beta_ALT	all_inv_var_meta_sebeta	all_inv_var_meta_p	all_inv_var_het_p	minP	all_meta_sample_N	all_meta_N	cntbbk	cntbbk_sig	direction_ALT		all_meta_AF_ALT_Male	all_inv_var_meta_beta_ALT_Male	all_inv_var_meta_sebeta_Male	all_inv_var_meta_p_Male	Ncase_Male	Nctrl_Male	All_het_p
1	PreviouslyReported	1	11245607	A	G	rs182716397	intronic	MTOR			4528	193193	0.0296	-0.40057	0.071613	2.226e-08	0.9112	5.356e-08	197721	5	5	0	??????-?----?		0.0299	-0.299	0.0809	0.000226	3241	147463	0.653
15	PotentiallyNovel	3	124587660	C	T	rs35949922	intronic	KALRN			5673	485351	0.1824	0.14722	0.025465	7.415e-09	0.1121	0.0002683	490677	10	9	0	???-+++-+++++		0.185	0.115	0.0304	0.000159	3930	205599	0.0439
18	PreviouslyReported	3	188349165	T	G	rs6787621	intronic	LPP			9999	528291	0.7022	0.089041	0.016301	4.701e-08	0.8152	3.714e-05	530975	11	10	0	+-+??++-+-+++		0.669	0.0582	0.0179	0.00115	7916	269105	0.45
	PotentiallyNovel	4	81254078	C	T	rs116625313	intergenic	PRKG2;RASGEF1B	dist=38856;dist=172315		408	17977	0.01578	1.5188	0.27363	2.847e-08	0.9796	3.815e-06	10946	3	2	0	?+++?????????		0.0179	-0.593	0.633	0.348	155	7705	0.507
23	PreviouslyReported	6	1548134	A	G	rs2745572	intergenic	FOXF2;FOXCUT	dist=152531;dist=57397		9999	528291	0.3773	-0.12992	0.015555	6.705e-17	0.1352	1.09e-08	530975	11	10	1	-+-??+-------		0.385	-0.0879	0.0164	7.6e-08	8731	455524	0.29
28	PreviouslyReported	7	11650166	T	C	rs2354964	intronic	THSD7A			10325	572656	0.5495	0.082823	0.014997	3.338e-08	0.9976	0.001211	574939	13	11	0	+-+++++++++++		0.548	0.0136	0.0158	0.39	9016	489024	0.732
29	PreviouslyReported	7	116179623	TTTAAC	T	rs140330470	regulatory region	TFEC;TES			9099	495802	0.4791	-0.10532	0.017431	1.522e-09	0.1984	2.008e-06	497586	8	7	0	-++??--?-?-?-		0.499	-0.0649	0.0183	0.000401	8070	432261	0.402
33	PreviouslyReported	8	123598601	A	G	rs7830837	intergenic	FBXO32;KLHL38	dist=57395;dist=45842		4068	196688	0.06599	0.28603	0.049555	7.838e-09	0.2854	5.457e-08	193441	6	5	0	?--??++?+?+??		0.0662	0.172	0.0544	0.00158	3068	152323	0.158
38	PreviouslyReported	10	58561727	T	C	rs1649053	intronic	BICC1			10325	572656	0.3837	-0.099949	0.016617	1.801e-09	0.173	7.873e-06	575546	13	11	0	-+---+-----+-		0.377	-0.0536	0.0176	0.00229	9016	489024	0.359
43	PreviouslyReported	11	86792212	GGAAGA	G	rs68128936	intronic	ME3			9099	495802	0.1571	0.15409	0.028048	3.934e-08	0.1546	4.831e-06	497586	8	7	0	+++??++?+?+?+		0.148	0.0413	0.03	0.168	8070	432261	0.255
44	PreviouslyReported	11	120336696	A	G	rs7126413	UTR5	ARHGEF12	NM_001198665:c.-548A>G;NM_015313:c.-548A>G		10325	572656	0.3825	0.10959	0.015727	3.211e-12	0.212	4.562e-07	575357	13	11	0	++++-++++++++		0.374	0.0264	0.0167	0.113	9016	489024	0.00337
46	PreviouslyReported	13	22080469	C	T	rs73166743	intergenic	LINC00424;LINC00540	dist=202309;dist=129816		9999	528291	0.1979	0.1044	0.017633	3.204e-09	0.3602	2.769e-05	530975	11	10	0	+-+??++-+++++		0.21	0.0483	0.0185	0.00904	8731	455524	0.211

### Sheet: Supplementary Table S5
LocusIndex	Sex	Category	#CHR	POS	REF	ALT	rsid	Func.refGene	Gene.refGene	GeneDetail.refGene	ExonicFunc.refGene	Ncase	Nctrl	all_meta_AF_ALT	all_inv_var_meta_beta_ALT	all_inv_var_meta_sebeta	all_inv_var_meta_p	all_inv_var_het_p	minP	all_meta_sample_N	all_meta_N	cntbbk	cntbbk_sig	direction_ALT		all_meta_AF_ALT_Female	all_inv_var_meta_beta_ALT_Female	all_inv_var_meta_sebeta_Female	all_inv_var_meta_p_Female	Ncase_Female	Nctrl_Female	All_het_p
	Male	PotentiallyNovel	1	109090713	G	A	rs111739240	upstream	TMEM167B	dist=51		1145	215123	0.0008663	1.6851	0.2793	1.606e-09	0.165	1.103e-09	214313	4	4	1	?+?+??????-?-		0.00128	-0.153	0.297	0.607	1094	239265	0.235
14	Male	PreviouslyReported	3	85123214	G	C	rs13101042	intronic	CADM2			4231	328834	0.5808	-0.12909	0.023491	3.904e-08	0.009641	4.529e-05	333065	6	6	0	??????-+--?--		0.576	-0.0378	0.0215	0.0787	5148	402685	0.003862
	Male	PotentiallyNovel	3	118165571	T	C	rs150385013	intergenic	LINC02024;LOC105374060	dist=474646;dist=342840		1829	234888	0.0008519	3.305	0.6019	3.998e-08	0.5531	7.805e-05	236717	3	3	0	????????+?+?+		0.000913	0.257	0.465	0.581	2469	298729	0.00924
17	Male	PreviouslyReported	3	186411027	A	G	rs56233426	intergenic	DGKG;LINC02020	dist=48793;dist=29318		9016	489024	0.5466	-0.09946	0.016219	8.669e-10	0.03159	5.318e-08	493322	13	11	0	--+----+-----		0.542	-0.0354	0.0153	0.0206	10325	572656	0.000454
	Male	PotentiallyNovel	5	160497214	C	T	rs17057880	intergenic	MIR3142HG;ATP10B	dist=9788;dist=65906		239	11192	0.01449	1.7947	0.30598	4.478e-09	8.529e-05	1.027e-10	6887	3	2	1	?-++?????????		0.0142	0.0983	0.394	0.803	408	17977	0.247
	Male	PotentiallyNovel	10	27896765	T	C	rs78909751	intronic	ARMC4			1054	197611	0.001085	1.4832	0.25478	5.836e-09	0.03213	2.764e-08	194126	4	3	1	?+-+????????-		0.00135	0.608	0.263	0.0209	1239	262787	0.0807
57	Male	PreviouslyReported	20	6539030	A	C	rs6117325	intergenic	CASC20;LINC01713	dist=10571;dist=191711		9016	489024	0.5027	-0.10781	0.017594	8.926e-10	0.5383	3.33e-06	493390	13	11	0	--++-+----+--		0.484	-0.0581	0.0166	0.000466	10325	572656	0.1613

### Sheet: Supplementary Table S6
	Tissues	Samples	N	BETA	SE	T_STAT	P	genes
	Muscle_Skeletal	Bothsex	706	-0.197198	0.096483	-2.04385	0.04134	AMPD2
		Females	237	-0.174317	0.171247	-1.01793	NS	AMPD2
		Males	469	-0.210218	0.116911	-1.7981	NS	AMPD2
		Bothsex	706	0.25378	0.096295	2.63543	0.008588	CELSR2
		Females	237	0.162754	0.184379	0.882711	NS	CELSR2
		Males	469	0.304324	0.110813	2.74628	0.00626	CELSR2
		Bothsex	706	-0.350773	0.095862	-3.65915	0.000272	TMEM167B
		Females	237	-0.417061	0.158071	-2.63844	0.008885	TMEM167B
		Males	469	-0.315227	0.120745	-2.61068	0.009327	TMEM167B
	Brain_Nucleus_accumbens_basal_ganglia	Bothsex	202	0.187727	0.193061	0.97237	NS	AMPD2
		Females	55	0.215318	0.372126	0.578615	NS	AMPD2
		Males	147	0.178298	0.227333	0.784304	NS	AMPD2
		Bothsex	202	-0.508693	0.190145	-2.6753	0.008085	CELSR2
		Females	55	-0.693013	0.393632	-1.76056	NS	CELSR2
		Males	147	-0.445696	0.217828	-2.04609	0.042555	CELSR2
		Bothsex	202	-0.289296	0.192433	-1.50336	NS	TMEM167B
		Females	55	-0.18717	0.383251	-0.48837	NS	TMEM167B
		Males	147	-0.324209	0.223945	-1.44772	NS	TMEM167B
	Brain_Substantia_nigra	Bothsex	114	-0.023845	0.318608	-0.07484	NS	AMPD2
		Females	33	0.958972	0.607938	1.57742	NS	AMPD2
		Males	81	-0.395618	0.370334	-1.06827	NS	AMPD2
		Bothsex	114	0.754074	0.310547	2.42822	0.016765	CELSR2
		Females	33	0.573112	0.616941	0.928958	NS	CELSR2
		Males	81	0.822677	0.362981	2.26645	0.026159	CELSR2
		Bothsex	114	-0.663105	0.312394	-2.12265	0.035986	TMEM167B
		Females	33	-0.186958	0.627924	-0.29774	NS	TMEM167B
		Males	81	-0.84335	0.361518	-2.3328	0.022204	TMEM167B
	Colon_Transverse	Bothsex	368	0.0082	0.134391	0.061012	NS	AMPD2
		Females	136	0.25681	0.207641	1.2368	NS	AMPD2
		Males	232	-0.204012	0.178356	-1.14385	NS	AMPD2
		Bothsex	368	-0.38359	0.132887	-2.88658	0.004126	CELSR2
		Females	136	-0.442601	0.221826	-1.99526	0.048043	CELSR2
		Males	232	-0.338572	0.167271	-2.02409	0.044117	CELSR2
		Bothsex	368	-0.541977	0.131372	-4.12553	4.58e-05	TMEM167B
		Females	136	-0.66562	0.19863	-3.35105	0.001046	TMEM167B
		Males	232	-0.443981	0.17764	-2.49933	0.013142	TMEM167B
	Esophagus_Mucosa	Bothsex	497	-0.132228	0.120851	-1.09414	NS	AMPD2
		Females	176	0.040351	0.203228	0.19855	NS	AMPD2
		Males	321	-0.231023	0.150581	-1.53421	NS	AMPD2
		Bothsex	497	-0.241039	0.120511	-2.00014	0.046031	CELSR2
		Females	176	-0.163516	0.215833	-0.7576	NS	CELSR2
		Males	321	-0.285569	0.144546	-1.97562	0.049059	CELSR2
		Bothsex	497	-0.508305	0.118821	-4.27792	2.27e-05	TMEM167B
		Females	176	-0.58542	0.198719	-2.94598	0.00366	TMEM167B
		Males	321	-0.464629	0.148725	-3.12408	0.001947	TMEM167B
	Thyroid	Bothsex	574	0.222516	0.111158	2.00179	0.045779	AMPD2
		Females	196	0.097465	0.179469	0.543074	NS	AMPD2
		Males	378	0.295009	0.141569	2.08386	0.037847	AMPD2
		Bothsex	574	-0.333943	0.11067	-3.01748	0.002662	CELSR2
		Females	196	-0.269785	0.175729	-1.53523	NS	CELSR2
		Males	378	-0.371428	0.142144	-2.61304	0.009334	CELSR2
		Bothsex	574	-0.45449	0.109916	-4.13487	4.08e-05	TMEM167B
		Females	196	-0.336915	0.197302	-1.70761	NS	TMEM167B
		Males	378	-0.522974	0.13185	-3.96643	8.74e-05	TMEM167B
	Brain_Cerebellum	Bothsex	209	-0.764171	0.152919	-4.99722	1.24e-06	TMEM167B
		Males	151	-0.681557	0.17127	-3.97944	0.000108	TMEM167B
		Females	58	-1.03695	0.33528	-3.0928	0.00309	TMEM167B
		Females	58	0.60392	0.256191	2.3573	0.021929	CELSR2
		Males	151	-0.284726	0.184045	-1.54704	NS	AMPD2
		Bothsex	209	-0.237693	0.161035	-1.47603	NS	AMPD2
		Bothsex	209	0.220095	0.161156	1.36572	NS	CELSR2
		Males	151	0.103845	0.197858	0.524846	NS	CELSR2
		Females	58	-0.082411	0.33797	-0.24384	NS	AMPD2
	Stomach	Bothsex	324	-0.438505	0.148683	-2.94925	0.003419	TMEM167B
		Females	122	-0.52491	0.179354	-2.92667	0.004099	CELSR2
		Females	122	-0.479622	0.217153	-2.20868	0.029096	TMEM167B
		Males	202	-0.408803	0.206514	-1.97954	0.049127	TMEM167B
		Females	122	0.396076	0.210858	1.8784	NS	AMPD2
		Males	202	-0.369265	0.21112	-1.74908	NS	AMPD2
		Bothsex	324	-0.249198	0.150037	-1.66091	NS	CELSR2
		Bothsex	324	-0.008226	0.150677	-0.05459	NS	AMPD2
		Males	202	-0.007059	0.226512	-0.03116	NS	CELSR2

### Sheet: Supplementary Table S7
Analysis	Locus#final	Category	rsid	CHR	POS (hg38)	REF	ALT	SNP	End	Func.refGene	Gene.refGene	GeneDetail.refGene	ExonicFunc.refGene	AAChange.refGene	meta_AF	beta	sebeta	P	minP	het_p	sample_N	Ncase	Nctrl	all_meta_N	cntbbk	cntbbk_sig	direction	beta_GBMI	sebeta_GBMI	P_GBMI	BBJ_eas_beta	BBJ_eas_sebeta	BioMe_amr_beta	BioMe_amr_sebeta	BioVU_afr_beta	BioVU_afr_sebeta	BioVU_nfe_beta	BioVU_nfe_sebeta	CCPM_nfe_beta	CCPM_nfe_sebeta	DECODE_nfe_beta	DECODE_nfe_sebeta	ESTBB_nfe_beta	ESTBB_nfe_sebeta	GS_nfe_beta	GS_nfe_sebeta	HUNT_nfe_beta	HUNT_nfe_sebeta	Lifelines_nfe_beta	Lifelines_nfe_sebeta	MGB_nfe_beta	MGB_nfe_sebeta	MGI_nfe_beta	MGI_nfe_sebeta	QSKIN_nfe_beta	QSKIN_nfe_sebeta	TWB_eas_beta	TWB_eas_sebeta	UKBB_sas_beta	UKBB_sas_sebeta	UKBB_nfe_beta	UKBB_nfe_sebeta	GCC_nfe_beta	GCC_nfe_sebeta	GGLAD_afr_beta	GLAD_afr_sebeta	meta_N_NFE	meta_N_EAS	meta_N_AFR	N_NFE	N_EAS	N_AFR	beta_NFE	beta_EAS	beta_AFR	se_NFE	se_EAS	se_AFR	p_NFE	p_EAS	p_AFR	AF_NFE	AF_EAS	AF_AFR
GBMI_IVM	1	PreviouslyReported	rs147660927	1	11193760	C	T	1:11193760:C:T	11193760	exonic	ANGPTL7		nonsynonymous SNV	ANGPTL7:NM_021146:exon3:c.C658T:p.R220C	0.02559	-0.40157	0.053196	4.39e-14	1.979e-12	0.9045	405816	12810	421360	5	5	1	???????--?--??-????	-0.32215	0.11297	0.004349
All_IVM	2	PreviouslyReported	rs4653159	1	36113614	G	A	1:36113614:G:A	36113614	intronic	COL8A2				0.7698	0.069579	0.01123	5.793e-10	4.186e-09	0.01603	1338950	36722	1337444	15	14	1	++??+++-+-++++-++?				0.010159	0.021797	0.20466	0.16829	NA	NA	NA	NA	0.26817	0.17946	0.1055	0.07888	0.043694	0.03168	-0.070044	0.16328	0.16982	0.06355	-0.075401	0.070247	0.080427	0.092356	0.1506	0.10762	0.13237	0.077594	0.096392	0.049355	-0.3361	0.2109	0.09059	0.04876	0.1092	0.0186	NA	NA	11	2	NA	1058076	269960	NA	0.091684	0.024233	NA	0.013663	0.019939	NA	1.942e-11	0.2242	NA	0.7626	0.7998	NA
All_IVM	3	PreviouslyReported	rs10752599	1	37579524	G	C	1:37579524:G:C	37579524	intronic	GNL2				0.5253	0.058175	0.0097072	2.061e-09	1.148e-06	0.599	1239096	28885	1246406	16	14	0	?-++++++++++-++++?
All_IVM	4	PreviouslyReported	rs941125	1	53658200	G	T	1:53658200:G:T	53658200	intronic	GLIS1				0.4025	0.050529	0.0086582	5.347e-09	0.0001123	0.6945	1338950	36722	1337444	15	14	0	++??-++-++-++++++?
All_IVM	5	PreviouslyReported	rs4076000	1	68371486	A	C	1:68371486:A:C	68371486	intergenic	WLS;RPE65	dist=138940;dist=57336			0.4918	-0.05446	0.0093335	5.384e-09	1.599e-07	0.5321	1443681	46590	1432347	18	16	0	-++--+---+----+---
All_IVM	6	PreviouslyReported	rs1192415	1	91611540	G	A	1:91611540:G:A	91611540	intergenic	CDC7;TGFBR3	dist=85776;dist=68803			0.7813	-0.071433	0.010753	3.077e-11	4.509e-06	0.9677	1417363	37333	1415309	17	15	0	-+-----+------+--?
All_IVM	7	PreviouslyReported	rs933095	1	100654187	A	G	1:100654187:A:G	100654187	intergenic	LINC01349;VCAM1	dist=7183;dist=65453			0.2016	0.076305	0.011588	4.549e-11	1.112e-09	0.3859	1365245	45979	1354482	16	15	1	++??+++-++-+++-+++
All_IVM	8	PreviouslyReported	rs993471	1	102919817	G	A	1:102919817:G:A	102919817	intronic	COL11A1				0.6033	-0.070921	0.0085906	1.511e-16	8.6e-10	0.5544	1443487	46590	1432347	18	16	1	--+----------+---+
All_IVM	9	PreviouslyReported	rs883593	1	112694549	A	G	1:112694549:A:G	112694549	exonic	MOV10		synonymous	MOV10:NM_001369507:exon8:c.A1392G:p.T464T	0.3239	0.059525	0.0092586	1.283e-10	0.000136	0.8449	1443608	46590	1432347	18	16	0	+++++++-+++--+++++
All_IVM	10	PreviouslyReported	rs2790049	1	165774286	A	G	1:165774286:A:G	165774286	ncRNA_exonic	TMCO1-AS1				0.8278	-0.26176	0.014286	5.496e-75	1.54e-51	0.003173	1272636	44712	1263140	15	14	2	--??---------?----				-0.42381	0.18354	-0.0827	0.21543	NA	NA	NA	NA	-0.18808	0.22342	-0.3132	0.09291	-0.15187	0.031785	-0.12186	0.18986	-0.19844	0.07847	-0.18581	0.082544	-0.40532	0.10784	-0.31784	0.12464	-0.23484	0.090108	NA	NA	-0.5753	0.4282	-0.4388	0.0586	-0.2929	0.0194	-0.13558	0.07942	11	1	1	1058076	177351	26295	-0.26546	-0.42381	-0.13558	0.014611	0.18354	0.07942	9.131e-74	0.02094	0.0878	0.8065	0.9977	0.5
GBMI_IVM	11	PotentiallyNovel	rs1469837390	1	169522686	G	A	1:169522686:G:A	169522686	intronic	F5					NA	NA	NA	1.227e-09	0.01449	337101	9505	327641	2	2	1	???????++??????????	1.0998	0.19676	2.276e-08																																					1	NA	NA	122467	NA	NA	0.22084	NA	NA	0.40981	NA	NA	0.59	NA	NA	0.000962	NA	NA
All_IVM	12	PreviouslyReported	rs74315329	1	171636338	G	A	1:171636338:G:A	171636338	exonic	MYOC		stopgain	MYOC:NM_000261:exon3:c.C1102T:p.Q368X	0.0922	1.8597	0.14453	6.91e-38	3.063e-21	4.193e-06	1058076	26712	1059718	11	11	3	????-++++++++??++?				NA	NA	NA	NA	NA	NA	NA	NA	-1.1046	2.3273	2.1395	0.35132	0.84886	0.27338	7.5434	2.8292	4.2475	1.4806	1.7386	0.75992	1.1191	1.0463	0.76032	1.2904	2.507	1.0256	NA	NA	NA	NA	5.048	0.7572	2.1328	0.2254	NA	NA	11	NA	NA	1058076	NA	NA	1.8597	NA	NA	0.14453	NA	NA	6.91e-38	NA	NA	0.0922	NA	NA
All_IVM	13	PreviouslyReported	rs10779334	1	218933062	G	A	1:218933062:G:A	218933062	ncRNA_intronic	MIR548F3				0.8448	0.083895	0.014275	4.177e-09	3.108e-05	0.7774	1365245	45979	1354482	16	15	0	++??-++++++-++++++
All_IVM	14	PreviouslyReported	rs6717278	2	12743940	A	G	2:12743940:A:G	12743940	intergenic	TRIB2;LOC100506474	dist=1208;dist=222842			0.5661	-0.059542	0.0087963	1.297e-11	3.179e-07	0.5497	1416022	37333	1415309	17	15	0	--+--------------?
All_IVM	15	PreviouslyReported	rs782610	2	55708260	C	T	2:55708260:C:T	55708260	intergenic	PNPT1;EFEMP1	dist=14416;dist=157707			0.7167	-0.082973	0.009993	1.014e-16	1.162e-07	0.2935	1417270	37333	1415309	17	15	0	-+--------+------?
All_IVM	16	PreviouslyReported	rs4414666	2	66310212	G	T	2:66310212:G:T	66310212	intergenic	SPRED2;MIR4778	dist=877613;dist=48037			0.6142	-0.057352	0.0090989	2.916e-10	2.559e-07	0.1017	1365245	45979	1354482	16	15	0	-+??-------+-++---
All_IVM	17	PreviouslyReported	rs6732795	2	69184385	A	C	2:69184385:A:C	69184385	intronic	ANTXR1				0.4986	0.051657	0.0091844	1.861e-08	0.0001926	0.438	1443397	46590	1432347	18	16	0	+-++-++++++++-++++
All_IVM	18	PreviouslyReported	rs55882252	2	152505186	T	C	2:152505186:T:C	152505186	intronic	FMNL2				0.4351	0.082949	0.0099126	5.858e-17	6.645e-13	0.2781	1365245	45979	1354482	16	15	1	--??-++++++++-++++
GBMI_MM	19	PotentiallyNovel	rs77136907	2	191664446	C	G			intergenic	MYO1B;NABP1	dist=239060;dist=13626			0.001805	0.58779	0.13847	2.74163e-08	2.873e-09	4.16545e-05		3134	641377	7	5	1	?+-+??-??????-??+?+																																								3	NA	1	608359	NA	13686	1.4583	NA	1.1151	1.8033	NA	0.18776	0.4187	NA	2.873e-09	0.0001054	NA	0.04208
All_IVM	20	PreviouslyReported	rs4307771	2	212859095	G	A	2:212859095:G:A	212859095	intergenic	LINC01878;MIR4776-1	dist=39832;dist=67162			0.79	0.08291	0.01406	3.702e-09	1.454e-06	0.3422	1095285	36264	1094237	14	13	0	?-??+-+++-+++?++++
All_IVM	21	PotentiallyNovel	rs57892285	2	216582311	T	A	2:216582311:T:A	216582311	intergenic	RPL37A;LINC01280	dist=78225;dist=7682			0.001058	1.2788	0.21341	2.072e-09	8.891e-07	0.02369	467000	2227	471920	4	4	0	?++????????-???+??				NA	NA	2.8556	0.70888	1.1052	0.22487	NA	NA	NA	NA	NA	NA	NA	NA	NA	NA	NA	NA	NA	NA	NA	NA	-1.5221	3.2708	NA	NA	NA	NA	NA	NA	7.004	3.206	NA	NA	NA	NA	2	NA	1	450868	NA	13648	2.8262	NA	1.1052	2.2895	NA	0.22487	0.2171	NA	8.891e-07	0.0001122	NA	0.03039
All_IVM	22	PotentiallyNovel	rs10173844	2	227321093	A	G	2:227321093:A:G	227321093	ncRNA_intronic	LOC654841				0.6206	0.048632	0.0086707	2.037e-08	0.0002402	0.3529	1416371	37333	1415309	17	15	0	++++++++++-+++-++?
All_IVM	23	PreviouslyReported	rs1286770	3	25540307	C	T	3:25540307:C:T	25540307	intronic	RARB				0.1867	-0.072416	0.011992	1.553e-09	1.536e-05	0.02907	1443315	46590	1432347	18	16	0	--+--+------------				-0.010087	0.024183	-0.17061	0.17243	0.067795	0.12283	-0.35385	0.11954	-0.18112	0.21314	0.0257	0.09827	-0.064271	0.032462	-0.01203	0.17938	-0.041666	0.069481	-0.06185	0.078097	-0.16738	0.10278	-0.27028	0.11992	-0.089219	0.087943	-0.17903	0.068847	-0.1242	0.3232	-0.04537	0.05599	-0.081	0.0208	-0.2031	-0.046975	12	2	2	1122429	269960	40012	-0.079206	-0.028642	-0.16853	0.014956	0.022817	0.043876	1.185e-07	0.2094	0.0001225	0.1921	0.1311	0.4276
All_IVM	24	PotentiallyNovel	rs6442057	3	42753558	G	A	3:42753558:G:A	42753558	intronic	CCDC13				0.2684	0.061663	0.010932	1.694e-08	0.0005906	0.7078	1446224	26848	1460599	19	15	0	+++-+++++++++++++++	0.051394	0.0094947	6.202e-08
All_IVM	25	PotentiallyNovel	rs1530413	3	66793342	A	G	3:66793342:A:G	66793342	intergenic	LOC105377143;KBTBD8	dist=55006;dist=204965			0.4815	-0.054991	0.008527	1.125e-10	6.995e-05	0.8985	1416350	37333	1415309	17	15	0	--+-----------+--?
All_IVM	26	PreviouslyReported	rs62250629	3	85121868	T	C	3:85121868:T:C	85121868	intronic	CADM2				0.5341	-0.065648	0.0088639	1.299e-13	2.08e-10	0.0127	1416229	37333	1415309	17	15	1	-------+-+-------?				-0.019654	0.019303	-0.1148	0.12851	-0.17675	0.11739	-0.22826	0.069171	-0.079248	0.14645	-0.056	0.06481	-0.046741	0.023241	0.12275	0.12703	-0.070305	0.049265	0.061862	0.055567	-0.045069	0.07234	-0.016801	0.087658	-0.092291	0.061776	-0.020619	0.050984	-0.0824	0.1982	-0.1648	0.03856	-0.0891	0.014	NA	NA	12	2	1	1122287	269960	13068	-0.079257	-0.019775	-0.17675	0.010259	0.018053	0.11739	1.116e-14	0.2733	0.1321	0.6064	0.2289	0.6244
All_IVM	27	PotentiallyNovel	rs13079662	3	124593505	C	T	3:124593505:C:T	124593505	intronic	KALRN				0.2418	0.088053	0.012421	1.351e-12	1.298e-06	0.2031	1173583	36875	1172102	16	14	0	?+-+++++++-++?++++
All_IVM	28	PreviouslyReported	rs34487038	3	169191927	G	T	3:169191927:G:T	169191927	intronic	MECOM				0.1783	-0.081162	0.013094	5.701e-10	3.182e-05	0.3621	1417308	37333	1415309	17	15	0	--+-+------------?
All_IVM	29	PreviouslyReported	rs58812088	3	172090956	T	C	3:172090956:T:C	172090956	intronic	FNDC3B				0.1583	0.10785	0.013239	3.747e-16	6.627e-09	0.2484	1416566	37333	1415309	17	15	2	+--+-+++--+++++++?
All_IVM	30	PreviouslyReported	rs9853115	3	186413811	T	A	3:186413811:T:A	186413811	intergenic	DGKG;LINC02020	dist=51577;dist=26534			0.5245	-0.07978	0.0087563	8.153e-20	1.221e-12	0.0001023	1338950	36722	1337444	15	14	2	--??---+----+-+--?				-0.017161	0.018208	-0.033384	0.1265	NA	NA	NA	NA	-0.11874	0.14021	-0.1586	0.06461	-0.073442	0.023443	0.081094	0.12323	-0.13171	0.049073	-0.066442	0.052718	-0.1488	0.069337	-0.072912	0.08394	0.028423	0.058815	-0.037596	0.051494	0.04269	0.2077	-0.2414	0.03721	-0.0981	0.0138	NA	NA	11	2		1058076	269960	NA	-0.10179	-0.019432	NA	0.010226	0.017166	NA	2.406e-23	0.2576	NA	0.4807	0.6948	NA
All_IVM	31	PreviouslyReported	rs6787621	3	188349165	T	G	3:188349165:T:G	188349165	intronic	LPP				0.6727	0.063297	0.0091927	5.752e-12	0.0001041	0.4068	1365245	45979	1354482	16	15	0	++??+++-+-++++-+++
All_IVM	32	PreviouslyReported	rs7686202	4	7896850	C	T	4:7896850:C:T	7896850	intronic	AFAP1				0.5487	-0.14135	0.009733	8.641e-48	1.25e-32	0.01334	1266255	38142	1263444	17	15	2	?++----+----------				NA	NA	0.19239	0.13294	0.056891	0.13132	-0.19951	0.068929	-0.32587	0.14075	-0.0882	0.06262	-0.086323	0.023458	0.01937	0.12476	-0.13447	0.049346	-0.19239	0.053693	-0.09315	0.072091	-0.16116	0.083054	-0.13062	0.059991	-0.069374	0.055656	-0.2935	0.2179	-0.2211	0.03806	-0.1629	0.0137	-0.068279	-0.056882	12	1	2	1122557	92609	40175	-0.14881	-0.069374	-0.048504	0.010107	0.055656	0.052196	4.585e-49	0.2126	0.3527	0.5873	0.1647	0.4132
All_IVM	33	PreviouslyReported	rs10517281	4	53161428	A	G	4:53161428:A:G	53161428	intronic	SCFD2				0.2463	-0.066026	0.010115	6.674e-11	7.653e-09	0.1424	1443690	46590	1432347	18	16	1	----+--+---+------
All_IVM	34	PotentiallyNovel	rs57106016	4	61373496	G	A	4:61373496:G:A	61373496	intronic	ADGRL3				0.2949	0.063746	0.0098443	9.454e-11	1.251e-05	0.8811	1377921	46590	1432347	18	16	0	+-+++++-++++-+++++
All_IVM	35	PotentiallyNovel	rs17029724	4	100050482	G	A	4:100050482:G:A	100050482	intergenic	LOC256880;DDIT4L	dist=12777;dist=135388			0.3084	0.054352	0.0092113	3.622e-09	1.071e-05	0.3743	1365245	45979	1354482	16	15	0	++??+++++++--++++-
All_IVM	36	PreviouslyReported	rs17527016	4	111042563	C	T	4:111042563:C:T	111042563	intergenic	MIR297;FAM241A	dist=181916;dist=1102891			0.2579	-0.067038	0.011575	6.965e-09	4.154e-11	0.002049	1311923	36722	1337444	15	14	1	++??---+------+--?				0.02463	0.036147	0.11688	0.20591	NA	NA	NA	NA	-0.013665	0.17344	-0.0127	0.07146	-0.017926	0.027108	0.1373	0.15039	-0.21183	0.058645	-0.043536	0.065525	-0.014369	0.091624	-0.066797	0.10536	-0.038483	0.076936	-0.30312	0.13109	0.3223	0.2246	-0.0228	0.04226	-0.1116	0.0169	NA	NA	11	2		1058076	242933	NA	-0.077418	0.0014701	NA	0.012312	0.034847	NA	3.214e-10	0.9663	NA	0.3035	0.06012	NA
All_IVM	37	PotentiallyNovel	rs1355927	4	127549411	C	T	4:127549411:C:T	127549411	intergenic	MIR2054;INTU	dist=2042104;dist=83546			0.1398	0.089868	0.014877	1.535e-09	3.403e-05	0.1649	1443508	46590	1432347	18	16	0	+++-+++-+--+++++++
All_IVM	38	PreviouslyReported	rs6831727	4	183857683	C	G	4:183857683:C:G	183857683	intergenic	TRAPPC11;STOX2	dist=144089;dist=47624			0.4927	0.051647	0.0090842	1.306e-08	3.061e-05	0.1286	1320047	41518	1314907	17	15	0	+--+++?++++-+--+++
All_IVM	39	PreviouslyReported	rs31916	5	14814774	A	G	5:14814774:A:G	14814774	intronic	ANKH				0.3352	-0.05786	0.0091073	2.11e-10	4.87e-06	0.0922	1338950	36722	1337444	15	14	0	--??---------+---?
All_IVM	40	PreviouslyReported	rs285998	5	56413227	G	T	5:56413227:G:T	56413227	intergenic	ANKRD55;LINC01948	dist=179897;dist=44568			0.4833	-0.052435	0.0085464	8.499e-10	1.165e-05	0.1867	1417265	37333	1415309	17	15	0	-----+-++--------?
All_IVM	41	PotentiallyNovel	rs11741233	5	150018992	C	T	5:150018992:C:T	150018992	intronic	HMGXB3				0.1772	0.10456	0.017545	2.528e-09	4.688e-07	0.3655	1143620	33070	1146004	16	14	0	?+++-+?+++++-++-++
All_IVM	42	PreviouslyReported	rs2745572	6	1548134	A	G	6:1548134:A:G	1548134	intergenic	FOXF2;FOXCUT	dist=152531;dist=57397			0.3916	-0.10404	0.0087979	2.863e-32	1.207e-17	0.7031	1338950	36722	1337444	15	14	1	--??----------+--?
All_IVM	43	PreviouslyReported	rs2394685	6	29777662	A	G	6:29777662:A:G	29777662	intergenic	IFITM4P;HCG4	dist=26514;dist=13369			0.5608	0.04855	0.0086228	1.798e-08	3.705e-11	0.006832	1443705	46590	1432347	18	16	1	++++-+-+++-+++--+-				0.023394	0.018226	0.21638	0.12823	0.14342	0.11437	0.048801	0.068537	-0.03405	0.14087	0.0301	0.06258	-0.015957	0.024664	0.088525	0.17406	0.023833	0.068501	0.055008	0.052258	-0.0010596	0.068781	0.092307	0.080407	0.044309	0.058778	0.17636	0.053023	-0.1087	0.1976	-0.02997	0.03699	0.0919	0.0139	-0.00070025	-0.041384	12	2	2	1122612	269960	40219	0.053433	0.039558	0.015986	0.010349	0.017236	0.038915	2.429e-07	0.02173	0.6812	0.518	0.75	0.4884
All_IVM	44	PreviouslyReported	rs61211228	6	36585639	T	C	6:36585639:T:C	36585639	intergenic	STK38;SRSF3	dist=38160;dist=8723			0.3318	0.076646	0.0095708	1.162e-15	6.156e-11	0.1758	1320635	41518	1314907	17	15	1	+-++++?++-+++--+++
All_IVM	45	PotentiallyNovel	rs2815114	6	39217829	G	A	6:39217829:G:A	39217829	intronic	KCNK5				0.4723	-0.053052	0.0085017	4.371e-10	7.547e-06	0.8856	1365245	45979	1354482	16	15	0	--??---+----------
All_IVM	46	PreviouslyReported	rs4714896	6	45960990	T	C	6:45960990:T:C	45960990	intronic	CLIC5				0.3201	0.05766	0.01	8.129e-09	5.069e-06	0.8035	1365245	45979	1354482	16	15	0	+-??+++++++++-++++
All_IVM	47	PreviouslyReported	rs17752199	6	51542050	A	G	6:51542050:A:G	51542050	intergenic	TFAP2B;PKHD1	dist=694431;dist=73249			0.1589	-0.14174	0.013809	1.018e-24	2.552e-20	0.2384	1443685	46590	1432347	18	16	1	-----+--------+---
All_IVM	48	PreviouslyReported	rs2811688	6	134051012	C	G	6:134051012:C:G	134051012	intronic	SLC2A12				0.4449	0.058283	0.0089384	7.008e-11	1.376e-06	0.08689	1365245	45979	1354482	16	15	0	+-??+-++++++++++++
All_IVM	49	PreviouslyReported	rs4612174	6	136141606	T	G	6:136141606:T:G	136141606	intronic	PDE7B				0.4038	-0.075036	0.0086155	3.055e-18	3.39e-16	0.1057	1365245	45979	1354482	16	15	1	--??+----+--+-----
All_IVM	50	PreviouslyReported	rs11968883	6	158550379	C	T	6:158550379:C:T	158550379	intronic	TMEM181				0.5805	-0.061676	0.0086629	1.082e-12	1.196e-07	0.1437	1207754	45383	1197587	15	14	0	--??-?----+-------
All_IVM	51	PotentiallyNovel	rs4721359	7	2065316	A	G	7:2065316:A:G	2065316	intronic	MAD1L1				0.2853	0.053365	0.0095002	1.939e-08	1.044e-05	0.4318	1416981	37333	1415309	17	15	0	+++++-+-+-+++++++?
All_IVM	52	PreviouslyReported	rs12699251	7	11639486	A	G	7:11639486:A:G	11639486	intronic	THSD7A				0.4037	0.064906	0.0088892	2.841e-13	1.146e-06	0.6521	1365245	45979	1354482	16	15	0	+-??-++++-++++-+++
All_IVM	53	PreviouslyReported	rs2715595	7	35869265	G	A	7:35869265:G:A	35869265	intronic	SEPTIN7				0.5753	0.05104	0.0086706	3.943e-09	2.757e-05	0.604	1365245	45979	1354482	16	15	0	++??+-+++++++-++++
All_IVM	54	PreviouslyReported	rs75009722	7	39111414	T	C	7:39111414:T:C	39111414	intronic	POU6F2				0.1092	0.1659	0.030202	3.949e-08	1.489e-05	0.05974	1132672	27446	1141303	14	13	0	?+?+--++++---?+++?
All_IVM	55	PreviouslyReported	rs327647	7	81225821	C	T	7:81225821:C:T	81225821	intergenic	SEMA3C;LOC105369146	dist=303432;dist=289926			0.52	-0.053804	0.0092849	6.84e-09	0.001018	0.6719	1377389	46590	1432347	18	16	0	-+-------+----+---
All_IVM	56	PreviouslyReported	rs9642159	7	83322926	T	G	7:83322926:T:G	83322926	intergenic	PCLO;SEMA3E	dist=160042;dist=40312			0.5324	-0.054146	0.0083295	8.003e-11	3.668e-08	0.6855	1443226	46590	1432347	18	16	1	-++--------+--+---
All_IVM	57	PreviouslyReported	rs4236601	7	116522675	G	A	7:116522675:G:A	116522675	intergenic	CAV2;CAV1	dist=14134;dist=2334			0.2483	0.11309	0.010892	2.953e-25	1.109e-12	0.03648	1443672	46590	1432347	18	16	1	+--++++-+-++++++++				0.28565	0.25318	-0.2031	0.13517	-0.076009	0.11914	0.16271	0.074097	0.31579	0.15444	0.2836	0.07074	0.12172	0.028013	-0.10306	0.13858	0.13472	0.055007	-0.022901	0.058611	0.027982	0.077427	0.10473	0.090229	0.16649	0.065872	0.13638	0.20724	0.3827	0.2514	0.158	0.04149	0.1087	0.0153	0.1127	0.044495	12	2	2	1122614	269960	40184	0.1161	0.19627	0.089603	0.011363	0.16037	0.041682	1.655e-24	0.221	0.03158	0.2999	0.004195	0.4518
All_IVM	58	PreviouslyReported	rs2214230	7	117995551	G	T	7:117995551:G:T	117995551	intergenic	CTTNBP2;LSM8	dist=122110;dist=188613			0.3397	0.067868	0.0097023	2.653e-12	2.183e-07	0.187	1365245	45979	1354482	16	15	0	+-??+++++++++-++++
All_IVM	59	PreviouslyReported	rs12156362	8	30628855	C	T	8:30628855:C:T	30628855	intronic	GTF2E2				0.3989	-0.050557	0.0087192	6.699e-09	0.001328	0.8398	1440677	46347	1423244	17	15	0	-?+-+---------+---
All_IVM	60	PreviouslyReported	rs2514885	8	107264902	G	T	8:107264902:G:T	107264902	intronic	ANGPT1				0.7866	0.079574	0.011168	1.041e-12	9.4e-09	0.01462	1443699	46590	1432347	18	16	1	++-++++++-++++++++				0.044812	0.017786	0.2454	0.19068	-0.023734	0.16345	0.060554	0.10795	0.2721	0.21341	0.1347	0.09903	0.04538	0.035299	0.44925	0.18215	0.086804	0.073388	-0.060259	0.080175	0.18826	0.10866	0.37007	0.12529	0.076601	0.089894	0.0024446	0.049422	0.3622	0.2576	0.1344	0.05594	0.1237	0.0215	0.18778	-0.066211	12	2	2	1122609	269960	40216	0.10659	0.039954	0.15796	0.015544	0.016735	0.061367	7.008e-12	0.01697	0.01005	0.8113	0.7055	0.6277
All_IVM	61	PreviouslyReported	rs62518433	8	123557907	G	A	8:123557907:G:A	123557907	intergenic	FBXO32;KLHL38	dist=16701;dist=86536			0.1364	0.12303	0.020286	1.322e-09	4.344e-06	0.5831	1147036	27618	1155064	15	13	0	?-+++++-+-+++?+++?
All_IVM	62	PreviouslyReported	rs6475604	9	22052735	T	C	9:22052735:T:C	22052735	ncRNA_intronic	CDKN2B-AS1				0.6221	0.19933	0.009208	6.356e-104	5.174e-80	1.586e-09	1417408	37333	1415309	17	15	3	+++++++++++++++++?				0.19849	0.023426	0.27649	0.15293	0.12901	0.23344	0.18342	0.07017	0.23108	0.14543	0.0856	0.06328	0.091553	0.023158	0.34466	0.12416	0.052623	0.048065	0.13116	0.052635	0.22314	0.071119	0.25725	0.082385	0.068428	0.059305	0.018951	0.066774	0.2044	0.2388	0.2563	0.03742	0.2646	0.014	NA	NA	12	2	1	1122604	269960	13930	0.20346	0.17882	0.12901	0.01017	0.022105	0.23344	4.838e-89	5.991e-16	0.5805	0.5585	0.8657	0.9154
All_IVM	63	PreviouslyReported	rs2472494	9	104933258	T	C	9:104933258:T:C	104933258	intergenic	ABCA1;SLC44A1	dist=5103;dist=311347			0.524	-0.15169	0.0085225	7.238e-71	4.764e-43	0.004818	1338950	36722	1337444	15	14	2	--??---+---------?				-0.12189	0.016773	-0.089547	0.13247	NA	NA	NA	NA	-0.17875	0.14141	-0.2673	0.06236	-0.081329	0.024095	0.024897	0.12441	-0.21576	0.048994	-0.06884	0.052653	-0.07473	0.070035	-0.13784	0.083345	-0.1458	0.058765	-0.16231	0.041197	-0.2095	0.2173	-0.1924	0.03755	-0.1887	0.0137	NA	NA	11	2		1058076	269960	NA	-0.16237	-0.12764	NA	0.010235	0.015535	NA	1.121e-56	2.098e-16	NA	0.5451	0.4357	NA
All_IVM	64	PreviouslyReported	rs62578126	9	126613059	C	T	9:126613059:C:T	126613059	intergenic	MVB12B;LMX1B	dist=106019;dist=1384			0.3389	-0.12259	0.0095133	5.349e-38	1.456e-15	0.1686	1443623	46590	1432347	18	16	2	-+-----------+----
All_IVM	65	PreviouslyReported	rs10793962	9	133253728	A	T	9:133253728:A:T	133253728	UTR3	ABO	NM_020469:c.*1938T>A			0.1609	0.076986	0.012727	1.457e-09	6.305e-05	0.1376	1443572	46590	1432347	18	16	0	++++++++--+--+++++
All_IVM	66	PreviouslyReported	rs6602454	10	10799092	G	A	10:10799092:G:A	10799092	intronic	CELF2				0.6739	-0.061215	0.0092153	3.078e-11	2.5e-08	0.3099	1442542	46590	1432347	18	16	1	-+++---+-++-------
All_IVM	67	PreviouslyReported	rs991016	10	58551964	T	G	10:58551964:T:G	58551964	intronic	BICC1				0.5278	-0.10246	0.011579	8.843e-19	5.143e-13	0.1263	810744	21935	817118	9	8	1	???????--+-?-----?
All_IVM	68	PreviouslyReported	rs3891783	10	94256036	C	G	10:94256036:C:G	94256036	intronic	PLCE1				0.4589	0.051778	0.0082177	2.96e-10	1.164e-05	0.6261	1442632	46590	1432347	18	16	0	+--++++-+-++-+++++
GBMI_IVM	69	PreviouslyReported	rs113420616	10	124605328	G	T	10:124605328:G:T	124605328	intronic	LHPP				0.2547	0.071513	0.012052	2.958e-09	9.515e-07	0.4025	1096267	21271	1075041	9	7	0	+????+?++????+?+-++	0.064318	0.012472	2.506e-07
All_IVM	70	PreviouslyReported	rs11024102	11	16987058	T	C	11:16987058:T:C	16987058	intronic	PLEKHA7				0.3454	0.065385	0.0089194	2.29e-13	9.994e-09	0.03811	1417382	37333	1415309	17	15	1	+++++++++-+++++++?				0.094171	0.016432	0.17777	0.17028	0.09437	0.24338	0.028322	0.075391	0.31189	0.15604	0.0765	0.06517	0.018103	0.026408	0.21526	0.13408	0.065666	0.05084	-0.054242	0.05596	0.0342	0.078425	0.088859	0.089676	0.065183	0.065423	0.15036	0.041598	0.153	0.2144	0.1494	0.04075	0.0386	0.015	NA	NA	12	2	1	1122587	269960	13921	0.045668	0.10176	0.09437	0.011033	0.015283	0.24338	3.483e-05	2.775e-11	0.6982	0.3299	0.4269	0.06201
All_IVM	71	PreviouslyReported	rs7111873	11	47447887	A	G	11:47447887:A:G	47447887	exonic	RAPSN		synonymous	RAPSN:NM_005055:exon2:c.T456C:p.Y152Y	0.6574	-0.058517	0.0089534	6.33e-11	2.323e-06	0.6836	1417071	37333	1415309	17	15	0	---------+----+--?
All_IVM	72	PotentiallyNovel	rs111847430	11	58453979	G	T	11:58453979:G:T	58453979	intergenic	OR5B12;OR5B21	dist=13806;dist=53197			0.2395	0.077172	0.01214	2.058e-10	1.619e-05	0.3721	1285703	43968	1276951	12	11	0	++??+++?+??+?+++++
All_IVM	73	PreviouslyReported	rs12789028	11	65558683	G	A	11:65558683:G:A	65558683	upstream	LTBP3	dist=455			0.2232	-0.067578	0.011239	1.825e-09	3.004e-05	0.0589	1416677	37333	1415309	17	15	0	-++--+-----------?
All_IVM	74	PreviouslyReported	rs687138	11	86643939	A	G	11:86643939:A:G	86643939	intronic	ME3				0.828	-0.1131	0.012461	1.125e-19	8.201e-10	0.2926	1443186	46590	1432347	18	16	1	-------+----+-+---
All_IVM	75	PreviouslyReported	rs12794618	11	120418990	T	C	11:120418990:T:C	120418990	intronic	ARHGEF12				0.239	0.12518	0.013821	1.339e-19	9.188e-11	0.006739	1143338	33070	1146004	16	14	1	?+-+++?++++++-++++				NA	NA	0.29173	0.15413	-0.020634	0.12768	0.046754	0.091125	0.43245	0.1889	0.2761	0.07559	NA	NA	0.38499	0.16569	0.16626	0.061756	0.18754	0.070311	0.06932	0.093582	0.14291	0.10966	0.13245	0.079504	-0.072773	0.048575	0.03235	0.2364	0.1693	0.04991	0.1259	0.0194	0.15444	0.047076	11	1	2	1000025	92609	39790	0.14271	-0.072773	0.13349	0.01536	0.048575	0.04417	1.53e-20	0.1341	0.00251	0.2318	0.2378	0.428
All_IVM	76	PreviouslyReported	rs7924522	11	128510847	C	A	11:128510847:C:A	128510847	intronic	ETS1				0.6825	0.069416	0.0094227	1.746e-13	2.624e-07	0.9504	1443558	46590	1432347	18	16	0	+++++++++++-++++++
All_IVM	77	PreviouslyReported	rs59317921	11	130400960	T	C	11:130400960:T:C	130400960	ncRNA_intronic	ZBTB44-DT				0.6636	0.057772	0.0098941	5.251e-09	3.51e-06	0.4328	1323841	36066	1323967	16	14	0	+-+++-++-+-++?+++?
All_IVM	78	PreviouslyReported	rs7972874	12	28050312	T	A	12:28050312:T:A	28050312	intergenic	PTHLH;LOC729291	dist=77579;dist=135313			0.2581	-0.064292	0.010601	1.323e-09	2.086e-06	0.4532	1416218	37333	1415309	17	15	0	-+-----+----+----?
All_IVM	79	PreviouslyReported	rs1497341	12	83613802	A	G	12:83613802:A:G	83613802	intergenic	TMTC2;SLC6A15	dist=478937;dist=1245689			0.6156	0.081306	0.0090993	4.058e-19	4.345e-15	0.409	1416819	37333	1415309	17	15	1	+++++++-++++++-++?
All_IVM	80	PotentiallyNovel	rs116287549	12	105253135	G	A	12:105253135:G:A	105253135	intergenic	APPL2;KCCAT198	dist=16905;dist=51732			0.02333	1.2152	0.21375	1.308e-08	1.318e-08	0.4273	16260	415	22864	2	2	1	?++???????????????
All_IVM	81	PreviouslyReported	rs7137828	12	111494996	C	T	12:111494996:C:T	111494996	intronic	ATXN2				0.5393	0.065545	0.010414	3.1e-10	7.647e-11	0.2206	1147354	27618	1155064	15	13	1	?+-+-++-+++++?-++?
All_IVM	82	PreviouslyReported	rs4769194	13	22099731	A	G	13:22099731:A:G	22099731	intergenic	LINC00424;LINC00540	dist=221571;dist=110554			0.7321	-0.085738	0.0097698	1.696e-18	7.392e-11	0.06597	1365245	45979	1354482	16	15	1	--??-------+-+----
All_IVM	83	PreviouslyReported	rs9544024	13	75684584	A	G	13:75684584:A:G	75684584	intronic	LMO7				0.4057	0.070169	0.0097065	4.862e-13	1.087e-08	0.07223	1416988	37333	1415309	17	15	1	--++-++++-++-++++?
All_IVM	84	PreviouslyReported	rs10151220	14	34246259	T	C	14:34246259:T:C	34246259	intergenic	EGLN3;SPTSSA	dist=295185;dist=186532			0.6112	-0.054497	0.0092411	3.697e-09	3.488e-07	0.1164	1336466	36479	1328341	14	13	0	-???-------------?
All_IVM	85	PreviouslyReported	rs8009633	14	52920118	G	C	14:52920118:G:C	52920118	intronic	FERMT2				0.299	-0.071834	0.0098987	3.959e-13	8.94e-08	0.02471	1338950	36722	1337444	15	14	0	-+??+--+---++----?				-0.036138	0.018499	0.10376	0.17736	NA	NA	NA	NA	0.063183	0.16613	-0.0494	0.07016	-0.10476	0.028535	0.21482	0.14695	-0.0955	0.055861	-0.16903	0.063548	-0.11481	0.085384	0.043186	0.097644	0.10793	0.073849	-0.077157	0.041743	-0.4463	0.2158	-0.1237	0.04384	-0.0888	0.0166	NA	NA	11	2		1058076	269960	NA	-0.086675	-0.042872	NA	0.012257	0.016913	NA	1.531e-12	0.01125		0.2872	0.3458	NA
All_IVM	86	PreviouslyReported	rs33912345	14	60509819	C	A	14:60509819:C:A	60509819	exonic	SIX6		nonsynonymousSNV	SIX6:NM_007374:exon1:c.C421A:p.H141N	0.518	-0.13999	0.0089432	3.159e-55	2.426e-37	0.03454	1443701	46590	1432347	18	16	2	------------------				-0.11496	0.019613	-0.069959	0.13527	-0.42011	0.21317	-0.20175	0.068988	-0.31885	0.1443	-0.1224	0.06254	-0.091909	0.025378	-0.22067	0.12634	-0.047816	0.04956	-0.020387	0.053738	-0.20665	0.070012	-0.101	0.081735	-0.16667	0.060645	-0.11229	0.053162	-0.04228	0.2006	-0.1473	0.03792	-0.1778	0.0139	-0.0037069	-0.1207	12	2	2	1122601	269960	40226	-0.14898	-0.11464	-0.1048	0.010326	0.0184	0.10503	3.437e-47	4.66e-10	0.3184	0.5953	0.2215	0.3748
All_IVM	87	PreviouslyReported	rs754458	14	74618126	G	A	14:74618126:G:A	74618126	intergenic	LTBP2;AREL1	dist=5889;dist=43130			0.4349	0.060905	0.0087029	2.592e-12	4.543e-05	0.1886	1443234	46590	1432347	18	16	0	++++++++++++-+-+++
All_IVM	88	PotentiallyNovel	rs1704654	14	91604878	T	C	14:91604878:T:C	91604878	intronic	CATSPERB	NA			0.7206	0.060386	0.011053	4.673e-08	1.061e-06	0.04743	1323378	36066	1323967	16	14	0	+++++++-+++--?+++?				0.077922	0.047951	0.047086	0.14321	0.23104	0.1212	0.086107	0.077757	0.15196	0.15382	0.0823	0.06679	0.030699	0.028204	-0.089398	0.13327	0.17005	0.052488	0.065944	0.058113	0.01845	0.078096	-0.039233	0.091317	-0.1582	0.06542	NA	NA	0.3571	0.2911	0.01792	0.04114	0.076	0.0156	NA	NA	12	1	1	1122149	177351	12964	0.057487	0.077922	0.23104	0.011454	0.047951	0.1212	5.199e-07	0.1042	0.05662	0.6816	0.9677	0.6311
All_IVM	89	PreviouslyReported	rs11160251	14	95491357	T	G	14:95491357:T:G	95491357	intergenic	SYNE3;SNHG10	dist=15522;dist=41555			0.3417	-0.058283	0.0091888	2.255e-10	2.622e-06	0.5259	1416823	37333	1415309	17	15	0	--------+--+-+---?
All_IVM	90	PreviouslyReported	rs4774910	15	57118019	T	C	15:57118019:T:C	57118019	intronic	TCF12				0.5051	-0.061075	0.00842	4.061e-13	2.104e-09	0.8345	1443247	46590	1432347	18	16	1	-------+------+---
All_IVM	91	PreviouslyReported	rs56187701	15	61644157	C	T	15:61644157:C:T	61644157	intergenic	RORA;LINC02349	dist=414855;dist=85761			0.5741	0.059571	0.0090073	3.75e-11	6.134e-07	0.839	1338950	36722	1337444	15	14	0	++??+++++++++++++?
All_IVM	92	PreviouslyReported	rs2439387	15	66732613	T	C	15:66732613:T:C	66732613	intronic	SMAD6				0.6973	-0.05448	0.0095481	1.157e-08	1.526e-06	0.3668	1338950	36722	1337444	15	14	0	-+??+--+-+-------?
All_IVM	93	PreviouslyReported	rs3825942	15	73927241	G	A	15:73927241:G:A	73927241	exonic	LOXL1		nonsynonymousSNV	LOXL1:NM_005576:exon1:c.G458A:p.G153D	0.2074	-0.14767	0.01196	5.01e-35	1.941e-26	4.937e-12	1181459	36126	1180549	14	13	3	-+??-?---+-+--+--?				-0.11468	0.023114	0.11953	0.15087	NA	NA	NA	NA	-0.02303	0.18948	NA	NA	-0.35318	0.033194	-0.051734	0.16647	-0.47911	0.070765	0.0029218	0.071656	-0.12708	0.093234	0.10114	0.10962	-0.03374	0.081397	-0.080675	0.067388	0.005799	0.2394	-0.09222	0.05117	-0.1243	0.0191	NA	NA	10	2		900585	269960	NA	-0.16647	-0.1111	NA	0.014377	0.021864	NA	5.271e-31	3.745e-07	NA	0.2286	0.1362	NA
All_IVM	94	PreviouslyReported	rs117336047	16	51549784	G	A	16:51549784:G:A	51549784	intergenic	MIR548AI;LINC01571	dist=139916;dist=212735			0.157	0.09814	0.017457	1.888e-08	5.44e-08	0.007091	1147117	27618	1155064	15	13	0	?+++-+++++---?--+?				NA	NA	0.61998	0.41145	0.43624	0.36232	0.30844	0.11403	-0.013284	0.25854	0.1056	0.09815	0.095725	0.040802	0.1572	0.20143	0.040511	0.084425	0.18841	0.090835	-0.032489	0.12485	-0.057804	0.14772	-0.3131	0.10415	NA	NA	-0.2956	0.8729	-0.01256	0.06573	0.13	0.0239	NA	NA	12		1	1122538	NA	13665	0.096566	NA	0.43624	0.017496	NA	0.36232	3.404e-08	NA	0.2286	0.16	NA	0.02362
All_IVM	95	PreviouslyReported	rs79865584	16	64922041	T	C	16:64922041:T:C	64922041	intergenic	NONE;CDH11	dist=NONE;dist=21712			0.3146	-0.079542	0.012805	5.239e-10	7.75e-07	0.8631	1072958	32399	1068916	13	11	0	??--?-?----?--+---
All_IVM	96	PotentiallyNovel	rs1728417	16	86358786	C	T	16:86358786:C:T	86358786	intergenic	LINC00917;FENDRR	dist=13107;dist=115739			0.849	-0.11315	0.019059	2.91e-09	7.82e-07	0.5578	1144511	27375	1145961	14	12	0	??-------+-+-?---?
All_IVM	97	PreviouslyReported	rs9906500	17	2225916	C	A	17:2225916:C:A	2225916	intronic	SMG6				0.3593	-0.062316	0.0088013	1.438e-12	7.973e-05	0.9503	1429749	46418	1418586	17	16	0	--?----+-+--------
All_IVM	98	PreviouslyReported	rs9913911	17	10127866	A	G	17:10127866:A:G	10127866	intronic	GAS7				0.4227	-0.12816	0.0086331	7.458e-50	2.4e-27	0.01161	1416233	37333	1415309	17	15	3	--------------+--?				-0.092436	0.016929	-0.1872	0.13931	-0.35594	0.15952	-0.14036	0.072339	-0.38005	0.14442	-0.2649	0.06635	-0.096387	0.024159	-0.12047	0.12969	-0.15833	0.049821	-0.04269	0.053116	-0.14648	0.072467	-0.17086	0.086813	-0.098163	0.060361	-0.056337	0.041398	0.09717	0.231	-0.2144	0.0383	-0.1537	0.0142	NA	NA	12	2	1	1121758	269960	13601	-0.14536	-0.087264	-0.35594	0.010406	0.015669	0.15952	2.425e-44	2.561e-08	0.02566	0.3923	0.5659	0.1992
All_IVM	99	PreviouslyReported	rs62074125	17	46775246	A	C	17:46775246:A:C	46775246	intronic	WNT3				0.3076	-0.082865	0.012248	1.327e-11	2.423e-07	0.6986	1068990	27007	1077199	13	12	0	?+??---------?+--?
All_IVM	100	PreviouslyReported	rs2041302	17	61159855	G	A	17:61159855:G:A	61159855	intronic	BCAS3				0.7655	-0.069405	0.010652	7.222e-11	2.691e-05	0.2633	1338950	36722	1337444	15	14	0	--??---+--+------?
All_IVM	101	PreviouslyReported	rs55678551	20	6525628	C	T	20:6525628:C:T	6525628	ncRNA_intronic	CASC20				0.5049	-0.069289	0.0089843	1.236e-14	1.274e-08	0.1327	1416994	37333	1415309	17	15	1	--------+--+-----?
GBMI_MM	102	Previously reported	rs4812371	20	39287714	A	G			intergenic	LINC01734;LINC01370	dist=62966;dist=716747			0.4713	-0.028491	0.0098042	4.69587e-08	2.103e-05	7.05073e-07		26848	1460599	19	15	0	+---------+----++--																																								12	2	2	1122334	269960	40072	-0.052847	0.040863	-0.049543	0.010104	0.01623	0.044999	1.694e-07	0.01181	0.2709	0.4464	0.6381	0.4365
All_IVM	103	PreviouslyReported	rs13049669	21	25844528	T	A	21:25844528:T:A	25844528	intergenic	GABPA;APP	dist=72068;dist=36022			0.1579	-0.073875	0.013412	3.628e-08	0.0001134	0.8652	1416875	37333	1415309	17	15	0	-+---+----+---+--?
All_IVM	104	PreviouslyReported	rs13054713	22	19880391	C	A	22:19880391:C:A	19880391	intronic	TXNRD2				0.188	-0.11862	0.014524	3.167e-16	7.405e-11	0.5352	1272636	44712	1263140	15	14	1	-+??-+------+?+---
All_IVM	105	PreviouslyReported	rs4822983	22	28719078	C	T	22:28719078:C:T	28719078	intronic	CHEK2				0.31	-0.081206	0.0098504	1.666e-16	6.58e-06	0.8448	1417279	37333	1415309	17	15	0	-----------------?
All_IVM	106	PreviouslyReported	rs2413489	22	37854686	G	C	22:37854686:G:C	37854686	intronic	EIF3L				0.6691	-0.070908	0.009244	1.71e-14	3.848e-06	0.1895	1416129	46590	1432347	18	16	0	-----------------+
All_IVM	107	PreviouslyReported	rs67655155	23	13934003	T	A	23:13934003:T:A	13934003	intergenic	NONE;NONE	dist=NONE;dist=NONE			0.399	0.067523	0.011112	1.227e-09	4.35e-07	0.03451	1038668	28824	1038153	8	7	0	-????+??++?+??-++?				-0.0269	0.030207	NA	NA	NA	NA	NA	NA	NA	NA	0.0646	0.05416	NA	NA	NA	NA	0.079934	0.050854	0.097308	0.048364	NA	NA	0.2009	0.069926	NA	NA	NA	NA	-0.02487	0.1704	0.09271	0.03009	0.0753	0.0149	NA	NA	6	1		852887	177351	NA	0.08283	-0.0269	NA	0.011979	0.030207	NA	4.699e-12	0.3732	NA	0.4682	0.07047	NA
All_IVM	108	PreviouslyReported	rs4824671	23	44083012	A	G	23:44083012:A:G	44083012	intergenic	NONE;NONE	dist=NONE;dist=NONE			0.3235	0.058573	0.0096069	1.081e-09	8.164e-08	0.3769	1113730	29435	1116018	10	8	0	+?-+?+??++?-??+++?
All_IVM	109	PreviouslyReported	rs5942977	23	110590677	G	A	23:110590677:G:A	110590677	intergenic	NONE;NONE	dist=NONE;dist=NONE			0.358	-0.066661	0.011184	2.518e-09	5.925e-05	0.1825	1113730	29435	1116018	10	8	0	-?--?-??+-?-??---?

### Sheet: Supplementary Table S8
UCSC_gene	P-value	Traits associated in GWAS Catalogue	Hyperlink_GeneCard
LOXL1	7.8991e-13	coronary artery disease	https://www.genecards.org/cgi-bin/carddisp.pl?gene=LOXL1&keywords=LOXL1
COL12A1	8.05526e-13		https://www.genecards.org/cgi-bin/carddisp.pl?gene=COL12A1&keywords=COL12A1
PAWR	5.70273e-12	peripheral arterial disease	https://www.genecards.org/cgi-bin/carddisp.pl?gene=PAWR&keywords=PAWR
PRSS23	7.03931e-12	aortic stenosis, aortic valve calcification	https://www.genecards.org/cgi-bin/carddisp.pl?gene=PRSS23&keywords=PRSS23
RAI14	2.59009e-11		https://www.genecards.org/cgi-bin/carddisp.pl?gene=RAI14&keywords=RAI14
BICC1	6.05281e-11	systolic blood pressure, colorectal cancer	https://www.genecards.org/cgi-bin/carddisp.pl?gene=BICC1&keywords=BICC1
SCARF2	6.2794e-11	ovarian carcinoma	https://www.genecards.org/cgi-bin/carddisp.pl?gene=SCARF2&keywords=SCARF2
SEMA3F	1.02659e-10		https://www.genecards.org/cgi-bin/carddisp.pl?gene=SEMA3F&keywords=SEMA3F
PCSK5	1.58779e-10		https://www.genecards.org/cgi-bin/carddisp.pl?gene=PCSK5&keywords=PCSK5
-	1.71566e-10		https://www.genecards.org/cgi-bin/carddisp.pl?gene=-&keywords=-
SLC39A13	2.81901e-10	systolic/diastolic blood pressure, prostate carcinoma	https://www.genecards.org/cgi-bin/carddisp.pl?gene=SLC39A13&keywords=SLC39A13
ANTXR1	3.024e-10	breast carcinoma	https://www.genecards.org/cgi-bin/carddisp.pl?gene=ANTXR1&keywords=ANTXR1
PARVA	3.59608e-10	lung adenocarcinoma, heart failure	https://www.genecards.org/cgi-bin/carddisp.pl?gene=PARVA&keywords=PARVA
COLEC12	9.11242e-10		https://www.genecards.org/cgi-bin/carddisp.pl?gene=COLEC12&keywords=COLEC12
APBB2	1.10712e-09		https://www.genecards.org/cgi-bin/carddisp.pl?gene=APBB2&keywords=APBB2
FAT4	1.16228e-09	coronary artery disease	https://www.genecards.org/cgi-bin/carddisp.pl?gene=FAT4&keywords=FAT4
PRRX1	2.15527e-09	cardiac arrhythmia, cardioembolic stroke, aortic stenosis, aortic valve calcification, venous thromboembolism	https://www.genecards.org/cgi-bin/carddisp.pl?gene=PRRX1&keywords=PRRX1
TTC28	2.53832e-09	breast carcinoma, systolic blood pressure	https://www.genecards.org/cgi-bin/carddisp.pl?gene=TTC28&keywords=TTC28
FOXC1	3.38892e-09	systolic blood pressure	https://www.genecards.org/cgi-bin/carddisp.pl?gene=FOXC1&keywords=FOXC1
YAP1	3.60828e-09	prostate carcinoma, colorectal cancer, colorectal adenoma	https://www.genecards.org/cgi-bin/carddisp.pl?gene=YAP1&keywords=YAP1
FNDC3B	6.28391e-09	hypertrophic cardiomyopathy, breast cancer, renal cancer	https://www.genecards.org/cgi-bin/carddisp.pl?gene=FNDC3B&keywords=FNDC3B
FOXQ1	6.78366e-09	systolic blood pressure, cutaneous melanoma, breast carcinoma,colorectal cancer, colorectal mucinous adenocarcinoma	https://www.genecards.org/cgi-bin/carddisp.pl?gene=FOXQ1&keywords=FOXQ1
LTBP2	9.98375e-09	systolic blood pressure	https://www.genecards.org/cgi-bin/carddisp.pl?gene=LTBP2&keywords=LTBP2
ADAMTS17	1.03139e-08	coronary artery calcification, osteosarcoma	https://www.genecards.org/cgi-bin/carddisp.pl?gene=ADAMTS17&keywords=ADAMTS17
CAV1	1.33815e-08	atrial fibrillation	https://www.genecards.org/cgi-bin/carddisp.pl?gene=CAV1&keywords=CAV1
COL11A1	1.59369e-08		https://www.genecards.org/cgi-bin/carddisp.pl?gene=COL11A1&keywords=COL11A1
TMEM119	3.66873e-08		https://www.genecards.org/cgi-bin/carddisp.pl?gene=TMEM119&keywords=TMEM119
EMCN	3.75556e-08		https://www.genecards.org/cgi-bin/carddisp.pl?gene=EMCN&keywords=EMCN
FERMT2	4.13438e-08	systolic/diastolic, prostate carcinoma	https://www.genecards.org/cgi-bin/carddisp.pl?gene=FERMT2&keywords=FERMT2
LPP	4.27336e-08	basal cell carcinoma	https://www.genecards.org/cgi-bin/carddisp.pl?gene=LPP&keywords=LPP
HIC1	4.66872e-08	systolic blood pressure, migraine disorder, venous thromboembolism	https://www.genecards.org/cgi-bin/carddisp.pl?gene=HIC1&keywords=HIC1
CCND1	8.59558e-08	breast carcinoma, cutaneous melanoma,prostate carcinoma,nevus count, cutaneous melanoma	https://www.genecards.org/cgi-bin/carddisp.pl?gene=CCND1&keywords=CCND1
GLIS1	1.71277e-07		https://www.genecards.org/cgi-bin/carddisp.pl?gene=GLIS1&keywords=GLIS1
ITGA11	1.76796e-07	systolic blood pressure	https://www.genecards.org/cgi-bin/carddisp.pl?gene=ITGA11&keywords=ITGA11
SEMA3C	2.22111e-07	Ischemic stroke, Rare dyslipidemia, coronary artery disease, systolic blood pressure	https://www.genecards.org/cgi-bin/carddisp.pl?gene=SEMA3C&keywords=SEMA3C
PLAC9	3.04941e-07		https://www.genecards.org/cgi-bin/carddisp.pl?gene=PLAC9&keywords=PLAC9
ANGPT1	4.59511e-07		https://www.genecards.org/cgi-bin/carddisp.pl?gene=ANGPT1&keywords=ANGPT1
SEMA3B	4.69691e-07		https://www.genecards.org/cgi-bin/carddisp.pl?gene=SEMA3B&keywords=SEMA3B
SLC2A12	5.009e-07	coronary artery disease, prostate carcinoma, venous thromboembolism, systolic blood pressure	https://www.genecards.org/cgi-bin/carddisp.pl?gene=SLC2A12&keywords=SLC2A12
NOX4	7.14657e-07	diastolic and systolic blood pressure	https://www.genecards.org/cgi-bin/carddisp.pl?gene=NOX4&keywords=NOX4
CDC42EP3	9.26896e-07	diastolic and systolic blood pressure	https://www.genecards.org/cgi-bin/carddisp.pl?gene=CDC42EP3&keywords=CDC42EP3
PRDM16	1.19267e-06	myocardial infarction, coronary artery disease	https://www.genecards.org/cgi-bin/carddisp.pl?gene=PRDM16&keywords=PRDM16
RARB	1.43013e-06	endometrial carcinoma, endometriosis	https://www.genecards.org/cgi-bin/carddisp.pl?gene=RARB&keywords=RARB
C22orf29	1.91478e-06	prostate carcinoma	https://www.genecards.org/cgi-bin/carddisp.pl?gene=C22orf29&keywords=C22orf29
WNT3	1.98492e-06	myocardial infarction, coronary artery disease, systolic blood pressure,	https://www.genecards.org/cgi-bin/carddisp.pl?gene=WNT3&keywords=WNT3
OR7E14P	2.28038e-06	systolic/diastolic blood pressure	https://www.genecards.org/cgi-bin/carddisp.pl?gene=OR7E14P&keywords=OR7E14P
-	2.4462e-06		https://www.genecards.org/cgi-bin/carddisp.pl?gene=-&keywords=-
TLE3	2.97017e-06	venous thromboembolism, prostate carcinoma, lung adenocarcinoma	https://www.genecards.org/cgi-bin/carddisp.pl?gene=TLE3&keywords=TLE3
SEMA3E	2.97288e-06		https://www.genecards.org/cgi-bin/carddisp.pl?gene=SEMA3E&keywords=SEMA3E
REEP3	3.05034e-06	diastolic and systolic blood pressure, breast carcinoma	https://www.genecards.org/cgi-bin/carddisp.pl?gene=REEP3&keywords=REEP3
DLC1	5.30336e-06	venous thromboembolism, lung carcinoma	https://www.genecards.org/cgi-bin/carddisp.pl?gene=DLC1&keywords=DLC1
THSD7A	5.63803e-06	coronary artery disease, systolic blood pressure	https://www.genecards.org/cgi-bin/carddisp.pl?gene=THSD7A&keywords=THSD7A
CCDC3	5.8735e-06		https://www.genecards.org/cgi-bin/carddisp.pl?gene=CCDC3&keywords=CCDC3
SIX4	6.1617e-06	prostate carcinoma	https://www.genecards.org/cgi-bin/carddisp.pl?gene=SIX4&keywords=SIX4
ARHGEF12	8.09707e-06	systolic blood pressure, breast cancer	https://www.genecards.org/cgi-bin/carddisp.pl?gene=ARHGEF12&keywords=ARHGEF12
TGFBR3	8.22158e-06	carotid plaque build, breast carcinoma	https://www.genecards.org/cgi-bin/carddisp.pl?gene=TGFBR3&keywords=TGFBR3
SALL1	8.70004e-06	diastolic and systolic blood pressure	https://www.genecards.org/cgi-bin/carddisp.pl?gene=SALL1&keywords=SALL1
FGF9	1.00631e-05	systolic blood pressure	https://www.genecards.org/cgi-bin/carddisp.pl?gene=FGF9&keywords=FGF9
MEIS1	1.13794e-05	prostate carcinoma	https://www.genecards.org/cgi-bin/carddisp.pl?gene=MEIS1&keywords=MEIS1
PITX2	1.15252e-05	atrial fibrillation, cardiac arrhythmia, cardioembolic stroke, lung carcinoma	https://www.genecards.org/cgi-bin/carddisp.pl?gene=PITX2&keywords=PITX2
ANGPT2	1.20281e-05	diastolic and systolic blood pressure	https://www.genecards.org/cgi-bin/carddisp.pl?gene=ANGPT2&keywords=ANGPT2
TCF7L2	1.40635e-05	coronary artery disease, lung carcinoma, colorectal cancer, breast cancer	https://www.genecards.org/cgi-bin/carddisp.pl?gene=TCF7L2&keywords=TCF7L2
RGL1	1.67532e-05	colon carcinoma	https://www.genecards.org/cgi-bin/carddisp.pl?gene=RGL1&keywords=RGL1
NPC2	2.47026e-05		https://www.genecards.org/cgi-bin/carddisp.pl?gene=NPC2&keywords=NPC2
ADAM15	2.64627e-05	cutaneous melanoma, prostate carcinoma, breast carcinoma	https://www.genecards.org/cgi-bin/carddisp.pl?gene=ADAM15&keywords=ADAM15
PTHLH	3.22878e-05	breast carcinoma	https://www.genecards.org/cgi-bin/carddisp.pl?gene=PTHLH&keywords=PTHLH
-	3.37639e-05		https://www.genecards.org/cgi-bin/carddisp.pl?gene=-&keywords=-
LMX1B	3.96102e-05	breast carcinoma	https://www.genecards.org/cgi-bin/carddisp.pl?gene=LMX1B&keywords=LMX1B
SPON2	5.79266e-05		https://www.genecards.org/cgi-bin/carddisp.pl?gene=SPON2&keywords=SPON2
KCNK5	6.03342e-05	systolic/diastolic blood pressure, migraine disorder, coronary artery disease	https://www.genecards.org/cgi-bin/carddisp.pl?gene=KCNK5&keywords=KCNK5
LINC00476	6.32119e-05		https://www.genecards.org/cgi-bin/carddisp.pl?gene=LINC00476&keywords=LINC00476
ZHX2	6.8708e-05	atherosclerosis	https://www.genecards.org/cgi-bin/carddisp.pl?gene=ZHX2&keywords=ZHX2
TCTN3	7.14934e-05		https://www.genecards.org/cgi-bin/carddisp.pl?gene=TCTN3&keywords=TCTN3
APLNR	7.82725e-05		https://www.genecards.org/cgi-bin/carddisp.pl?gene=APLNR&keywords=APLNR
PLEKHA7	7.99994e-05	diastolic and systolic blood pressure, coronary artery disease	https://www.genecards.org/cgi-bin/carddisp.pl?gene=PLEKHA7&keywords=PLEKHA7
CAV2	8.63089e-05	atrial fibrillation, cardiac arrhythmia, cardioembolic stroke,	https://www.genecards.org/cgi-bin/carddisp.pl?gene=CAV2&keywords=CAV2
LMO7	0.000105268	cutaneous melanoma	https://www.genecards.org/cgi-bin/carddisp.pl?gene=LMO7&keywords=LMO7
CLIC5	0.000173054		https://www.genecards.org/cgi-bin/carddisp.pl?gene=CLIC5&keywords=CLIC5
CCDC13-AS1	0.000253748		https://www.genecards.org/cgi-bin/carddisp.pl?gene=CCDC13-AS1&keywords=CCDC13-AS1
CD34	0.000356028	breast carcinoma	https://www.genecards.org/cgi-bin/carddisp.pl?gene=CD34&keywords=CD34
COL24A1	0.000510674	coronary aneurysm	https://www.genecards.org/cgi-bin/carddisp.pl?gene=COL24A1&keywords=COL24A1
RNF212	0.00080164		https://www.genecards.org/cgi-bin/carddisp.pl?gene=RNF212&keywords=RNF212
ITGB3	0.000851006		https://www.genecards.org/cgi-bin/carddisp.pl?gene=ITGB3&keywords=ITGB3
CTNNAL1	0.00110995		https://www.genecards.org/cgi-bin/carddisp.pl?gene=CTNNAL1&keywords=CTNNAL1
SORCS2	0.00128808	coronary artery calcification	https://www.genecards.org/cgi-bin/carddisp.pl?gene=SORCS2&keywords=SORCS2
-	0.00155311		https://www.genecards.org/cgi-bin/carddisp.pl?gene=-&keywords=-
CCDC102B	0.00200225	venous thromboembolism	https://www.genecards.org/cgi-bin/carddisp.pl?gene=CCDC102B&keywords=CCDC102B
MYH13	0.00239965		https://www.genecards.org/cgi-bin/carddisp.pl?gene=MYH13&keywords=MYH13
PPP1R12B	0.00265588	coronary artery disease	https://www.genecards.org/cgi-bin/carddisp.pl?gene=PPP1R12B&keywords=PPP1R12B
-	0.00377714		https://www.genecards.org/cgi-bin/carddisp.pl?gene=-&keywords=-
ANKH	0.00440663		https://www.genecards.org/cgi-bin/carddisp.pl?gene=ANKH&keywords=ANKH
FMNL2	0.00509971	acute myeloid leukemia	https://www.genecards.org/cgi-bin/carddisp.pl?gene=FMNL2&keywords=FMNL2
MAP2K6	0.00543354		https://www.genecards.org/cgi-bin/carddisp.pl?gene=MAP2K6&keywords=MAP2K6
TM4SF20	0.00547025		https://www.genecards.org/cgi-bin/carddisp.pl?gene=TM4SF20&keywords=TM4SF20
ALCAM	0.00636649	breast carcinoma,testicular carcinoma	https://www.genecards.org/cgi-bin/carddisp.pl?gene=ALCAM&keywords=ALCAM
-	0.00659867		https://www.genecards.org/cgi-bin/carddisp.pl?gene=-&keywords=-
ZNF446	0.00681836		https://www.genecards.org/cgi-bin/carddisp.pl?gene=ZNF446&keywords=ZNF446
MNAT1	0.00761813	prostate carcinoma	https://www.genecards.org/cgi-bin/carddisp.pl?gene=MNAT1&keywords=MNAT1
RELN	0.00769893	venous thromboembolism	https://www.genecards.org/cgi-bin/carddisp.pl?gene=RELN&keywords=RELN
MST1R	0.00878338	diastolic blood pressure	https://www.genecards.org/cgi-bin/carddisp.pl?gene=MST1R&keywords=MST1R
RAPSN	0.0094593	breast carcinoma	https://www.genecards.org/cgi-bin/carddisp.pl?gene=RAPSN&keywords=RAPSN
VCAM1	0.0094703		https://www.genecards.org/cgi-bin/carddisp.pl?gene=VCAM1&keywords=VCAM1
RERE	0.0109128		https://www.genecards.org/cgi-bin/carddisp.pl?gene=RERE&keywords=RERE
SFTA1P	0.0117477	systolic blood pressure	https://www.genecards.org/cgi-bin/carddisp.pl?gene=SFTA1P&keywords=SFTA1P
-	0.0117935		https://www.genecards.org/cgi-bin/carddisp.pl?gene=-&keywords=-
PFN2	0.0125949		https://www.genecards.org/cgi-bin/carddisp.pl?gene=PFN2&keywords=PFN2
ABCA1	0.0132449	coronary artery disease, coronary artery calcification	https://www.genecards.org/cgi-bin/carddisp.pl?gene=ABCA1&keywords=ABCA1
MYBPC3	0.0144613	cardiovascular disease	https://www.genecards.org/cgi-bin/carddisp.pl?gene=MYBPC3&keywords=MYBPC3

### Sheet: Supplementary Table S9
Original gene set ID	Original gene set description	P-value
GO:0050678	regulation of epithelial cell proliferation	3.59922e-11
ENSG00000017427	IGF1 subnetwork	4.5647e-11
GO:0001944	vasculature development	1.24661e-10
GO:0005604	basement membrane	1.65709e-10
MP:0002135	abnormal kidney morphology	5.67688e-10
GO:0050673	epithelial cell proliferation	6.00096e-10
GO:0001568	blood vessel development	7.03836e-10
MP:0005508	abnormal skeleton morphology	7.37304e-10
MP:0000272	abnormal aorta morphology	9.52715e-10
GO:0035272	exocrine system development	1.40949e-09
GO:0048514	blood vessel morphogenesis	2.82143e-09
GO:0031589	cell-substrate adhesion	4.22192e-09
GO:0005520	insulin-like growth factor binding	5.43536e-09
GO:0061138	morphogenesis of a branching epithelium	8.17877e-09
MP:0005325	abnormal renal glomerulus morphology	1.14796e-08
REACTOME_INTEGRIN_CELL_SURFACE_INTERACTIONS	reactome_integrin_cell_surface_interactions	1.15118e-08
GO:0007435	salivary gland morphogenesis	1.19358e-08
GO:0019838	growth factor binding	1.19456e-08
GO:0005178	integrin binding	1.67926e-08
GO:0022612	gland morphogenesis	1.9461e-08
GO:0061035	regulation of cartilage development	2.19554e-08
GO:0001525	angiogenesis	2.224e-08	vascular
GO:0030334	regulation of cell migration	2.43944e-08
MP:0008140	podocyte foot process effacement	2.53882e-08
GO:0001763	morphogenesis of a branching structure	2.91921e-08
MP:0011090	partial perinatal lethality	3.20332e-08
ENSG00000056345	ENSG00000056345 subnetwork	3.46759e-08
MP:0002109	abnormal limb morphology	3.9277e-08
GO:2000145	regulation of cell motility	4.09006e-08
GO:0050679	positive regulation of epithelial cell proliferation	4.36361e-08
MP:0001182	lung hemorrhage	4.56782e-08
MP:0001312	abnormal cornea morphology	6.53172e-08
GO:0051270	regulation of cellular component movement	6.75636e-08
MP:0005543	corneal thinning	7.5484e-08
GO:0051216	cartilage development	7.7849e-08
ENSG00000168542	COL3A1 subnetwork	8.45057e-08
GO:0007431	salivary gland development	8.99475e-08
GO:0040012	regulation of locomotion	1.11176e-07
GO:0007160	cell-matrix adhesion	1.17478e-07
GO:0035295	tube development	1.19114e-07
MP:0002191	abnormal artery morphology	1.21931e-07
MP:0005296	abnormal humerus morphology	1.2756e-07
ENSG00000166033	HTRA1 subnetwork	1.46877e-07
KEGG_PATHWAYS_IN_CANCER	KEGG_PATHWAYS_IN_CANCER	1.57227e-07
GO:0048754	branching morphogenesis of a tube	1.71395e-07
GO:0001501	skeletal system development	1.75044e-07
MP:0003723	abnormal long bone morphology	1.84598e-07
ENSG00000161638	ITGA5 subnetwork	1.95397e-07
MP:0001914	hemorrhage	2.04087e-07
MP:0000260	abnormal angiogenesis	2.21892e-07
MP:0000163	abnormal cartilage morphology	2.63348e-07
MP:0001304	cataracts	2.86846e-07
GO:0051781	positive regulation of cell division	2.9447e-07
GO:0033273	response to vitamin	3.22407e-07
ENSG00000100311	PDGFB subnetwork	4.07751e-07
GO:0002009	morphogenesis of an epithelium	4.18771e-07
ENSG00000108821	COL1A1 subnetwork	4.56945e-07
ENSG00000167244	IGF2 subnetwork	4.6428e-07
GO:0048729	tissue morphogenesis	5.0856e-07
MP:0002270	abnormal pulmonary alveolus morphology	5.34185e-07
MP:0008108	abnormal small intestinal villus morphology	5.98921e-07
MP:0002925	abnormal cardiovascular development	6.0946e-07
KEGG_FOCAL_ADHESION	KEGG_FOCAL_ADHESION	6.27673e-07
GO:0032330	regulation of chondrocyte differentiation	6.62484e-07
MP:0000157	abnormal sternum morphology	6.69781e-07
MP:0003419	delayed endochondral bone ossification	7.2107e-07
GO:0031012	extracellular matrix	7.94375e-07
GO:0040017	positive regulation of locomotion	8.96301e-07
GO:2000147	positive regulation of cell motility	1.0037e-06
GO:0070848	response to growth factor stimulus	1.02038e-06
MP:0000550	abnormal forelimb morphology	1.13751e-06
GO:0030335	positive regulation of cell migration	1.15372e-06
GO:0051272	positive regulation of cellular component movement	1.19026e-06
GO:0005578	proteinaceous extracellular matrix	1.20888e-06
GO:0071363	cellular response to growth factor stimulus	1.23391e-06
MP:0005358	abnormal incisor morphology	1.26318e-06
MP:0004355	short radius	1.26599e-06
GO:0035239	tube morphogenesis	1.29016e-06
MP:0000159	abnormal xiphoid process morphology	1.29431e-06
GO:0051302	regulation of cell division	1.30741e-06
GO:0005539	glycosaminoglycan binding	1.45669e-06
MP:0003935	abnormal craniofacial development	1.46501e-06
MP:0008803	abnormal placental labyrinth vasculature morphology	1.48016e-06
GO:0044420	extracellular matrix part	1.49759e-06
ENSG00000150093	ITGB1 subnetwork	1.51151e-06
MP:0001712	abnormal placenta development	1.604e-06
ENSG00000115414	FN1 subnetwork	1.67347e-06
MP:0011087	complete neonatal lethality	1.69274e-06
GO:0032331	negative regulation of chondrocyte differentiation	1.76953e-06
MP:0000516	abnormal renal/urinary system morphology	1.8541e-06
ENSG00000011465	DCN subnetwork	1.90958e-06
GO:0048732	gland development	1.97239e-06
GO:0045178	basal part of cell	2.02247e-06
GO:0030247	polysaccharide binding	2.06569e-06
GO:0001871	pattern binding	2.06569e-06
MP:0004272	abnormal basement membrane morphology	2.07973e-06
MP:0002932	abnormal joint morphology	2.09507e-06
ENSG00000100985	MMP9 subnetwork	2.45104e-06
ENSG00000105329	TGFB1 subnetwork	2.53886e-06
MP:0000527	abnormal kidney development	2.67771e-06
GO:0010171	body morphogenesis	2.84139e-06
KEGG_ECM_RECEPTOR_INTERACTION	KEGG_ECM_RECEPTOR_INTERACTION	3.00805e-06
MP:0011353	expanded mesangial matrix	3.03173e-06
MP:0004784	abnormal anterior cardinal vein morphology	3.06008e-06
MP:0003120	abnormal tracheal cartilage morphology	3.07735e-06
GO:0017147	Wnt-protein binding	3.10374e-06
GO:0051015	actin filament binding	3.12565e-06
GO:0010810	regulation of cell-substrate adhesion	3.23241e-06
MP:0004359	short ulna	3.31486e-06
MP:0004221	abnormal iridocorneal angle	3.43815e-06

### Sheet: Supplementary Table S10
MeSH term	MeSH first level term	MeSH second level term	P-value
A02.835.583.443.800	Synovial Membrane	Musculoskeletal System	5.50062e-06
A02.835.583.443	Joint Capsule	Musculoskeletal System	5.50062e-06
A02.835.583	Joints	Musculoskeletal System	5.50062e-06
A07.231.114	Arteries	Cardiovascular System	8.08987e-06
A07.541.510.110	Aortic Valve	Cardiovascular System	1.73185e-05
A07.541.510	Heart Valves	Cardiovascular System	1.73185e-05
A05.360.319.679.690	Myometrium	Urogenital System	1.93778e-05
A11.872.580	Mesenchymal Stem Cells	Cells	2.81219e-05
A10.690.467	Muscle Smooth	Tissues	5.15564e-05
A11.329.171	Chondrocytes	Cells	0.0001537

### Sheet: Supplementary Table S11
gene	gene_name	Chr	Start	End	zscore	effect_size	pvalue	var_g	pred_perf_r2	pred_perf_pval	pred_perf_qval	n_snps_used	n_snps_in_cov	n_snps_in_model	PIP	in_cred_set	# Tissues	Tissues_Best	zscore_Best	effect_size_Best	pvalue_Best
ENSG00000147889	CDKN2A	9	21995300	21995301	15.7533	0.50503	6.52e-56	0.0353	0.05234	0.00097	0.00235	16	16	16	NA	NA	4	Brain_Anterior_cingulate_cortex_BA24	7.3973	0.093864	1.39e-13
ENSG00000143183	TMCO1	1	165724293	165827755	-11.1491	-0.27519	7.24e-29	0.07013	0.11793	4.63e-07	2.2e-06	37	37	37	0	FALSE	16	Brain_Cerebellum	-18.306	-0.89758	7.42e-75
ENSG00000184470	TXNRD2	22	19875517	19941820	7.98089	0.10859	1.45e-15	0.27037	0.47502	3.17e-30	2.01e-28	35	35	35	1	TRUE	19	Brain_Frontal_Cortex_BA9	8.65484	0.135232	4.94e-18
ENSG00000205356	TECPR1	7	98214624	98252232	7.36505	0.07957	1.77e-13	0.50118	0.055861	0.000645	0.001625	53	53	53	1	TRUE	0	NA	NA	NA	NA
ENSG00000100106	TRIOBP	22	37697048	37776556	-6.97505	-0.08417	3.06e-12	0.25803	0.31611	1.75e-18	3.41e-17	36	37	37	1	TRUE	17	Adrenal_Gland	-7.44311	-0.13332	9.83e-14
ENSG00000122870	BICC1	10	58512872	58831435	6.83292	0.14363	8.32e-12	0.08406	0.09102	1.1e-05	4.07e-05	22	22	22	1	TRUE	13	Brain_Putamen_basal_ganglia	7.69057	0.18066	1.46e-14
ENSG00000204386	NEU1	6	31857659	31862905	-6.81762	-0.07675	9.26e-12	0.320574	0.082411	3e-05	0.000102	74	77	77	1	TRUE	0	NA	NA	NA	NA
ENSG00000181264	TMEM136	11	120325296	120333686	6.59238	0.17882	4.33e-11	0.06075	0.10714	1.66e-06	7.13e-06	12	12	12	1	TRUE	8	Artery_Aorta	7.38975	0.1372	1.47e-13
ENSG00000108379	WNT3	17	46762506	46833154	6.11919	0.0609	9.41e-10	0.49867	0.66046	1.67e-49	1.13e-46	20	20	20	1	TRUE	17	Brain_Nucleus_accumbens_basal_ganglia	6.86817	0.07506	6.5e-12
ENSG00000135269	TES	7	116210506	116258783	-5.7091	-0.07551	1.14e-08	0.13845	0.05443	0.00076	0.00189	48	48	48	1	TRUE	10	Artery_Tibial	-6.66623	-0.14475	2.62e-11
ENSG00000196526	AFAP1	4	7758714	7939926	-5.57443	-0.2752	2.48e-08	0.018927	0.024888	0.023877	0.041662	15	15	15	1	TRUE	9	Brain_Cerebellum	-13.1978	-0.17375	9.04e-40
ENSG00000175220	ARHGAP1	11	46677080	46700619	-5.51902	-0.15167	3.41e-08	0.0488	0.0625	0.0003	0.00081	7	7	7	0	FALSE	8	Muscle_Skeletal	-6.30353	-0.10677	2.91e-10
ENSG00000100612	DHRS7	14	60144119	60169856	-5.30481	-0.08795	1.13e-07	0.17552	0.16757	1.1e-09	7.77e-09	15	15	15	1	TRUE	10	Brain_Spinal_cord_cervical_c-1	-5.48746	-0.12272	4.08e-08
ENSG00000165912	PACSIN3	11	47177522	47186443	5.25299	0.1939	1.5e-07	0.02731	0.10398	2.41e-06	1.01e-05	11	12	12	0.0006	TRUE	0	NA	NA	NA	NA
ENSG00000143149	ALDH9A1	1	165662216	165698863	-5.21881	-0.05324	1.8e-07	0.36098	0.20703	7.19e-12	6.66e-11	80	80	80	1	TRUE	17	Brain_Hippocampus	-8.90796	-0.13856	5.2e-19
ENSG00000215012	RTL10	22	19846138	19854896	5.12197	0.09643	3.02e-07	0.15899	0.22006	1.3e-12	1.31e-11	17	18	18	1	FALSE	11	Brain_Cerebellum	5.04518	0.096146	4.53e-07
ENSG00000134575	ACP2	11	47239302	47248906	-5.05641	-0.11078	4.27e-07	0.08254	0.06138	0.00034	0.00092	19	19	19	0.0002	FALSE	4	Heart_Left_Ventricle	-5.78917	-0.13363	7.07e-09
ENSG00000075826	SEC31B	10	100486646	100519864	4.767	0.05355	1.87e-06	0.34142	0.33246	1.47e-19	3.2e-18	57	58	58	1	TRUE	2	Brain_Frontal_Cortex_BA9	6.6668	0.062723	2.61e-11

### Sheet: Supplementary Table S12
gene	gene_name	CHR	start	end	zscore	effect_size	pvalue	var_g	pred_perf_r2	pred_perf_pval	pred_perf_qval	n_snps_used	n_snps_in_cov	n_snps_in_model	Tissues	PrediXcan	UTMOST	PIP	in_cred_set	Loci #	Lead SNP	References	LeadSNP	Lowest p (# variants <1e-4)	AddLoci #)	Genes full name
ENSG00000184389	A3GALT2	1	33321097	33321098	4.81074	0.0634928	1.5e-06	0.212718	0.223583	2.9e-13	4.13e-12	39	39	39	Artery_Coronary			1	TRUE	NS	NS	TWAS Novel	rs4233198	0.0000425 (34)	3	Alpha 1,3-galactosyltransferase 2
ENSG00000266967	AARSD1	17	42964497	42964498	-4.79613	-0.0825482	1.62e-06	0.108578	0.0455501	0.0094447	0.0146821	28	28	28	Brain_Anterior_cingulate_cortex_BA24			1	TRUE	NS	NS	TWAS Novel	rs11079024	0.0000257 (2)	56	alanyl-tRNA synthetase domain containing 1
ENSG00000165029	ABCA1	9	104928236	104928237	5.6061	0.12085	2.07e-08	0.0761832	0.0312851	0.0230448	0.064192	38	40	40	Brain_Hippocampus			1	TRUE	59	rs2472494	Known
ENSG00000164074	ABHD18	4	127965482	127965483	-5.44013	-0.181896	5.32e-08	0.0288186	0.0164365	0.0019067	0.0027904	21	21	21	Artery_Tibial			1	FALSE	33	rs1355927	GBMI Novel				abhydrolase domain containing 18
ENSG00000164074	ABHD18	4	127965482	127965483	-5.09834	-0.142821	3.43e-07	0.0272124	0.023515	0.0003858	0.0006153	25	25	25	Nerve_Tibial			1	TRUE	33	rs1355927	GBMI Novel				abhydrolase domain containing 18
ENSG00000232098	AC012313.1	19	58408483	58408484	-5.01503	-0.0524158	5.3e-07	0.310363	0.0247828	0.0403415	0.0615641	95	98	98	Brain_Hypothalamus			1	TRUE	NS	NS	TWAS Novel			63
ENSG00000270091	AC015726.1	17	19897286	19897287	-4.86174	-0.0948274	1.16e-06	0.104345	0.0310133	0.0216083	0.035605	41	41	41	Brain_Hypothalamus			1	TRUE	NS	NS	TWAS Novel			53
ENSG00000259675	AC018618.1	15	61715170	61715171	-5.47331	-0.0886266	4.42e-08	0.149006	0.208287	2.35e-12	3e-11	12	12	12	Artery_Coronary	X	X	0.000157154	FALSE	86	rs56187701	Known
ENSG00000259675	AC018618.1	15	61715170	61715171	-6.25018	-0.106098	4.1e-10	0.139743	0.118779	9.92e-18	4.72e-17	23	24	24	Artery_Tibial	X	X	0.000205237	TRUE	86	rs56187701	Known
ENSG00000259675	AC018618.1	15	61715170	61715171	-5.44402	-0.0809586	5.21e-08	0.174259	0.175163	3.3e-17	2.93e-16	24	24	24	Heart_Atrial_Appendage	X	X	0.000527859	TRUE	86	rs56187701	Known
ENSG00000259675	AC018618.1	15	61715170	61715171	-5.55382	-0.0863919	2.79e-08	0.165087	0.219713	7.56e-40	1.16e-38	11	11	11	Muscle_Skeletal	X	X	0.000158943	TRUE	86	rs56187701	Known
ENSG00000259675	AC018618.1	15	61715170	61715171	-5.98836	-0.0772736	2.12e-09	0.239658	0.313866	2.74e-45	3.9e-44	32	33	33	Nerve_Tibial	X	X	0.000747954	TRUE	86	rs56187701	Known
ENSG00000267198	AC091132.5	17	45545803	45545804	-5.72278	-0.0475387	1.05e-08	1.23403	0.0993874	9.01e-07	4.76e-06	28	34	34	Adrenal_Gland		X	1	FALSE	94	rs62074125	Known
ENSG00000259530	AC104574.1	15	61598513	61598514	-6.00072	-0.124827	1.96e-09	0.0926799	0.0799752	3.35e-12	1.11e-11	12	13	13	Artery_Tibial		X	0.000165698	FALSE	86	rs56187701	Known
ENSG00000259530	AC104574.1	15	61598513	61598514	-5.50202	-0.0901215	3.75e-08	0.153158	0.18668	1.79e-33	2.2e-32	25	26	26	Muscle_Skeletal	X	X	0.000156649	FALSE	86	rs56187701	Known
ENSG00000259530	AC104574.1	15	61598513	61598514	-6.18994	-0.0960423	6.02e-10	0.168253	0.212489	2.4e-29	1.81e-28	12	12	12	Nerve_Tibial	X	X	0.000619757	TRUE	86	rs56187701	Known
ENSG00000259616	AC104574.2	15	61635448	61635449	-5.96815	-0.136217	2.4e-09	0.0780311	0.089439	1.95e-09	8.15e-09	10	11	11	Artery_Aorta	X	X	1	TRUE	86	rs56187701	Known
ENSG00000259616	AC104574.2	15	61635448	61635449	-5.14314	-0.0742315	2.7e-07	0.191388	0.20958	1.97e-12	2.54e-11	44	44	44	Artery_Coronary	X	X	0.000170304	TRUE	86	rs56187701	Known
ENSG00000259616	AC104574.2	15	61635448	61635449	-6.1681	-0.102709	6.91e-10	0.149654	0.178768	9.99e-27	7.48e-26	36	36	36	Artery_Tibial	X	X	0.000256822	TRUE	86	rs56187701	Known
ENSG00000259616	AC104574.2	15	61635448	61635449	-5.49587	-0.0899991	3.89e-08	0.144153	0.177487	1.95e-17	1.76e-16	25	26	26	Heart_Atrial_Appendage	X	X	0.000158859	FALSE	86	rs56187701	Known
ENSG00000259616	AC104574.2	15	61635448	61635449	-5.62694	-0.0818472	1.83e-08	0.185341	0.239816	7.41e-44	1.3e-42	20	20	20	Muscle_Skeletal	X	X	0.000156768	TRUE	86	rs56187701	Known
ENSG00000259616	AC104574.2	15	61635448	61635449	-6.15469	-0.0783741	7.52e-10	0.255867	0.330931	3.37e-48	5.25e-47	56	56	56	Nerve_Tibial	X	X	0.0002505	FALSE	86	rs56187701	Known
ENSG00000214708	AC116407.1	17	32143134	32143135	4.94484	0.119221	7.62e-07	0.336703	0.171921	4.51e-06	3.27e-05	44	45	45	Brain_Substantia_nigra			1	TRUE	NS	NS	TWAS Novel			54
ENSG00000281538	AC254562.3	22	42138105	42138106	4.86559	0.0916325	1.14e-06	0.177553	0.236276	1.82e-11	2.49e-10	60	64	64	Brain_Hypothalamus			1	FALSE	NS	NS	TWAS Novel			68
ENSG00000281538	AC254562.3	22	42138105	42138106	7.12968	0.137907	1.01e-12	0.273036	0.286563	8.45e-10	1.7e-08	67	71	71	Brain_Substantia_nigra			1	FALSE	NS	NS	TWAS Novel			68
ENSG00000144648	ACKR2	3	42804751	42804752	-5.04496	-0.218257	4.54e-07	0.020695	0.0266995	0.0332473	0.0519596	18	18	18	Brain_Hypothalamus			0.00625765	FALSE	NS	NS	GBMI Novel				Atypical Chemokine Receptor 2
ENSG00000134575	ACP2	11	47248905	47248906	-5.77548	-0.122952	7.67e-09	0.0890852	0.0985749	1e-06	5.26e-06	27	27	27	Adrenal_Gland	X	X	0.999986	TRUE	66	rs7111873	Known
ENSG00000134575	ACP2	11	47248905	47248906	-5.05641	-0.110776	4.27e-07	0.0825363	0.0613789	0.0003416	0.0009161	19	19	19	Brain_Cortex	X	X	0.000244784	FALSE	66	rs7111873	Known
ENSG00000134575	ACP2	11	47248905	47248906	-5.78917	-0.133631	7.07e-09	0.0705468	0.0654655	3.48e-07	1.45e-06	13	13	13	Heart_Left_Ventricle	X	X	1	TRUE	66	rs7111873	Known
ENSG00000134575	ACP2	11	47248905	47248906	-5.11234	-0.104534	3.18e-07	0.100696	0.0786733	4.07e-05	0.000233	30	30	30	Liver	X	X	0.000220913	FALSE	66	rs7111873	Known
ENSG00000134575	ACP2	11	47248905	47248906	-5.79888	-0.125539	6.68e-09	0.0785066	0.08527	2.41e-15	1.28e-14	11	11	11	Muscle_Skeletal	X	X	1.18e-06	FALSE	66	rs7111873	Known
ENSG00000115073	ACTR1B	2	97664106	97664107	5.2814	0.115463	1.28e-07	0.0870293	0.0378055	0.0123312	0.0377837	12	12	12	Brain_Hippocampus			1	TRUE	NS	NS	TWAS Novel			11	actin related protein 1B
ENSG00000134917	ADAMTS8	11	130428992	130428993	5.25256	0.294493	1.5e-07	0.0144709	0.0249837	0.0210106	0.0364641	7	7	7	Artery_Coronary			1	TRUE	72	rs59317921	Known
ENSG00000112414	ADGRG6	6	142301853	142301854	-4.89381	-0.0454377	9.89e-07	0.558134	0.129363	7.67e-06	2.53e-05	66	68	68	Brain_Anterior_cingulate_cortex_BA24			1	TRUE	NS	NS	TWAS Novel			24	adhesion G protein-coupled receptor G6
ENSG00000196526	AFAP1	4	7872312	7872313	-13.1978	-0.173747	9.04e-40	0.249875	0.268659	9.11e-16	9.28e-15	32	32	32	Brain_Cerebellum	X	X	1	TRUE	28	rs7686202	Known
ENSG00000196526	AFAP1	4	7872312	7872313	-13.0664	-0.156237	5.12e-39	0.309634	0.372187	3.2e-19	7.03e-18	42	42	42	Brain_Cerebellar_Hemisphere	X	X	1	TRUE	28	rs7686202	Known
ENSG00000196526	AFAP1	4	7872312	7872313	-8.23535	-0.290662	1.79e-16	0.0352884	0.0896851	0.0012083	0.0037713	42	42	42	Brain_Substantia_nigra			1	TRUE	28	rs7686202	Known
ENSG00000196526	AFAP1	4	7872312	7872313	-7.93188	-0.166175	2.16e-15	0.101208	0.108548	4.6e-05	0.0001245	67	68	68	Brain_Anterior_cingulate_cortex_BA24		X	1	TRUE	28	rs7686202	Known
ENSG00000196526	AFAP1	4	7872312	7872313	-7.00152	-0.180233	2.53e-12	0.0701034	0.0648185	6.59e-12	2.83e-11	35	35	35	Muscle_Skeletal	X	X	1	TRUE	28	rs7686202	Known
ENSG00000196526	AFAP1	4	7872312	7872313	-5.98699	-0.144381	2.14e-09	0.0672312	0.137067	6.72e-07	3.82e-06	88	89	89	Brain_Hypothalamus		X	1	TRUE	28	rs7686202	Known
ENSG00000196526	AFAP1	4	7872312	7872313	-5.9111	-0.196083	3.4e-09	0.0314554	0.0141424	0.0040028	0.0055887	51	51	51	Artery_Tibial		X	1	TRUE	28	rs7686202	Known
ENSG00000196526	AFAP1	4	7872312	7872313	-5.72211	-0.206566	1.05e-08	0.0323001	0.0437679	0.0187218	0.0429966	24	25	25	Brain_Spinal_cord_cervical_c-1			1	TRUE	28	rs7686202	Known
ENSG00000196526	AFAP1	4	7872312	7872313	-5.57443	-0.275197	2.48e-08	0.0189267	0.0248877	0.0238766	0.0416616	15	15	15	Brain_Cortex			1	TRUE	28	rs7686202	Known
ENSG00000196526	AFAP1	4	7872312	7872313	-5.2345	-0.185694	1.65e-07	0.0285674	0.0159618	0.0147549	0.0233746	42	42	42	Heart_Atrial_Appendage			1	TRUE	28	rs7686202	Known
ENSG00000165923	AGBL2	11	47715388	47715389	5.1183	0.349235	3.08e-07	0.0072196	0.0102182	0.0468961	0.0767771	6	6	6	Artery_Aorta			0	FALSE	66	rs7111873	Known
ENSG00000117448	AKR1A1	1	45550542	45550543	-4.98508	-0.0994162	6.19e-07	0.0795594	0.0369613	0.0061235	0.0093853	45	45	45	Brain_Nucleus_accumbens_basal_ganglia			1	TRUE	NS	NS	TWAS Novel	rs142204641	0.00000106 (62)	4	aldo-keto reductase family 1 member A1
ENSG00000272720	AL022322.1	22	38090126	38090127	4.95247	0.109546	7.33e-07	0.0768428	0.123834	3.57e-06	2.93e-05	10	10	10	Brain_Hippocampus			1	FALSE	100	rs2413489	Known
ENSG00000244733	AL132656.2	10	79660890	79660891	8.86172	0.0709069	7.88e-19	1.20644	0.307388	1.13e-17	1.94e-16	86	89	89	Brain_Nucleus_accumbens_basal_ganglia			1	TRUE	NS	NS	TWAS Novel			36
ENSG00000244733	AL132656.2	10	79660890	79660891	5.96198	0.041271	2.49e-09	1.74614	0.430307	5.7e-27	5.32e-25	92	95	95	Liver			0.000193572	FALSE	NS	NS	TWAS Novel			36
ENSG00000244733	AL132656.2	10	79660890	79660891	10.3858	0.0687138	2.88e-25	1.90555	0.301983	4.23e-20	8.8e-19	85	88	88	Pituitary			1	TRUE	NS	NS	TWAS Novel			36
ENSG00000272447	AL135925.1	10	79825901	79825902	4.91456	0.0482843	8.9e-07	1.75784	0.0353928	0.0065038	0.0200036	75	79	79	Liver			0.0148786	FALSE	NS	NS	TWAS Novel			36
ENSG00000273365	AL451074.6	1	165707283	165707284	-5.68958	-0.127026	1.27e-08	0.0914197	0.114156	6.61e-06	3.05e-05	16	16	16	Brain_Putamen_basal_ganglia	X		1	TRUE	9	rs2790049	Known
ENSG00000261584	AL513548.1	6	26686240	26686241	4.74466	0.0736692	2.09e-06	0.277213	0.237908	1.44e-15	2.03e-14	42	43	43	Pituitary			0.999598	FALSE	NS	NS	TWAS Novel	rs3999364	0.0000472 (8)	20
ENSG00000136010	ALDH1L2	12	105084576	105084577	-4.75854	-0.0716225	1.95e-06	0.1474	0.0340351	0.0043773	0.0098692	78	78	78	Pituitary			1	TRUE	75	rs116287549	Meta-analysis Novel				aldehyde dehydrogenase 1 family member L2
ENSG00000143149	ALDH9A1	1	165698862	165698863	-6.14156	-0.0967089	8.17e-10	0.222834	0.0297123	0.00837	0.0191467	92	93	93	Adrenal_Gland			7.99e-07	FALSE	9	rs2790049	Known
ENSG00000143149	ALDH9A1	1	165698862	165698863	-8.65712	-0.105292	4.84e-18	0.301871	0.261711	3.39e-27	4.84e-26	40	40	40	Artery_Aorta	X	X	0.999664	TRUE	9	rs2790049	Known
ENSG00000143149	ALDH9A1	1	165698862	165698863	-7.94998	-0.0986531	1.87e-15	0.321983	0.320165	2e-19	5.78e-18	97	98	98	Artery_Coronary	X	X	0.00105762	TRUE	9	rs2790049	Known
ENSG00000143149	ALDH9A1	1	165698862	165698863	-7.39194	-0.0937824	1.45e-13	0.327878	0.527609	7.57e-97	5.38e-95	100	100	100	Artery_Tibial	X	X	1.76e-09	FALSE	9	rs2790049	Known
ENSG00000143149	ALDH9A1	1	165698862	165698863	-6.17588	-0.0480342	6.58e-10	0.549956	0.179466	5.66e-07	4.64e-06	89	90	90	Brain_Amygdala			0.0280239	FALSE	9	rs2790049	Known
ENSG00000143149	ALDH9A1	1	165698862	165698863	-5.47434	-0.0797388	4.39e-08	0.205631	0.144564	4.54e-08	2.73e-07	36	37	37	Brain_Caudate_basal_ganglia		X	5.49e-06	FALSE	9	rs2790049	Known
ENSG00000143149	ALDH9A1	1	165698862	165698863	-6.28802	-0.0949588	3.22e-10	0.226339	0.200626	5.12e-10	3.75e-09	35	35	35	Brain_Cerebellar_Hemisphere		X	1	TRUE	9	rs2790049	Known
ENSG00000143149	ALDH9A1	1	165698862	165698863	-5.21881	-0.0532417	1.8e-07	0.360975	0.207028	7.19e-12	6.66e-11	80	80	80	Brain_Cortex		X	1	TRUE	9	rs2790049	Known
ENSG00000143149	ALDH9A1	1	165698862	165698863	-7.62042	-0.154466	2.53e-14	0.116744	0.104099	1.33e-05	4.74e-05	28	29	29	Brain_Frontal_Cortex_BA9		X	4.32e-05	FALSE	9	rs2790049	Known
ENSG00000143149	ALDH9A1	1	165698862	165698863	-8.90796	-0.138555	5.2e-19	0.20413	0.158644	1.17e-07	1.33e-06	44	44	44	Brain_Hippocampus	X	X	0.0160229	TRUE	9	rs2790049	Known
ENSG00000143149	ALDH9A1	1	165698862	165698863	-5.89102	-0.0932958	3.84e-09	0.21827	0.118557	4.27e-06	2.01e-05	89	89	89	Brain_Hypothalamus		X	0.000147549	FALSE	9	rs2790049	Known
ENSG00000143149	ALDH9A1	1	165698862	165698863	-6.82935	-0.0579125	8.53e-12	0.584022	0.242992	2.52e-08	3.51e-07	97	98	98	Brain_Substantia_nigra		X	1.24e-21	FALSE	9	rs2790049	Known
ENSG00000143149	ALDH9A1	1	165698862	165698863	-7.71617	-0.0921617	1.2e-14	0.366868	0.387622	2.63e-41	9.98e-40	89	90	90	Heart_Atrial_Appendage	X	X	3.65e-05	FALSE	9	rs2790049	Known
ENSG00000143149	ALDH9A1	1	165698862	165698863	-8.91518	-0.119299	4.87e-19	0.271778	0.175304	8.14e-18	9.08e-17	49	49	49	Heart_Left_Ventricle	X	X	0.998192	FALSE	9	rs2790049	Known
ENSG00000143149	ALDH9A1	1	165698862	165698863	-5.59433	-0.0642199	2.21e-08	0.374825	0.199041	1.44e-11	2.46e-10	99	99	99	Liver		X	1.74e-09	FALSE	9	rs2790049	Known
ENSG00000143149	ALDH9A1	1	165698862	165698863	-5.29889	-0.0559666	1.17e-07	0.416057	0.441904	3.13e-91	2.11e-89	39	39	39	Muscle_Skeletal	X	X	1	TRUE	9	rs2790049	Known
ENSG00000143149	ALDH9A1	1	165698862	165698863	-7.44383	-0.0904956	9.78e-14	0.374065	0.48586	1.36e-78	5.53e-77	98	98	98	Nerve_Tibial	X	X	1	TRUE	9	rs2790049	Known
ENSG00000143149	ALDH9A1	1	165698862	165698863	-4.77555	-0.0607612	1.79e-06	0.308371	0.183481	5.4e-12	5.26e-11	95	96	96	Pituitary		X	5.34e-07	FALSE	9	rs2790049	Known
ENSG00000136859	ANGPTL2	9	127122882	127122883	-4.84048	-0.0840178	1.3e-06	0.118336	0.0586108	0.0012473	0.0033732	17	17	17	Brain_Cerebellar_Hemisphere			0.993044	FALSE	60	rs62578126	Known
ENSG00000198483	ANKRD35	1	145885865	145885866	6.37687	0.0527492	1.81e-10	0.0791258	0.0457093	0.0051189	0.0101992	36	36	36	Brain_Hypothalamus			1	TRUE	NS	NS	TWAS Novel			6	ankyrin repeat domain 35
ENSG00000135976	ANKRD36	2	97113495	97113496	-6.0291	-0.12012	1.65e-09	0.35812	0.171627	4.6e-06	3.33e-05	39	39	39	Brain_Substantia_nigra			1	TRUE	NS	NS	TWAS Novel			11	ankyrin repeat domain 36
ENSG00000100124	ANKRD54	22	37848866	37848867	-5.28879	-0.101202	1.23e-07	0.105001	0.0788089	0.0001679	0.0005361	11	11	11	Brain_Cerebellar_Hemisphere			0.000187711	TRUE	100	rs2413489	Known
ENSG00000100124	ANKRD54	22	37848866	37848867	-5.376	-0.102137	7.62e-08	0.0996889	0.0679174	0.0001384	0.000384	15	15	15	Brain_Cerebellum			0.000172114	FALSE	100	rs2413489	Known
ENSG00000100124	ANKRD54	22	37848866	37848867	-5.25407	-0.116121	1.49e-07	0.0840012	0.0653663	0.0038591	0.0113972	15	15	15	Brain_Spinal_cord_cervical_c-1			1	TRUE	100	rs2413489	Known
ENSG00000254731	AP003059.1	11	86703098	86703099	-5.14854	-0.151174	2.63e-07	0.0446535	0.0610015	1.45e-09	3.93e-09	20	20	20	Artery_Tibial	X	X	1	TRUE	69	rs687138	Known
ENSG00000254731	AP003059.1	11	86703098	86703099	-6.30882	-0.183295	2.81e-10	0.0422895	0.0654422	2.14e-09	5.51e-09	15	15	15	Nerve_Tibial	X	X	0.999999	TRUE	69	rs687138	Known
ENSG00000255250	AP003059.2	11	86727354	86727355	4.7731	0.108684	1.81e-06	0.087423	0.165183	1.11e-10	1.04e-09	12	12	12	Adrenal_Gland			1	TRUE	69	rs687138	Known
ENSG00000255250	AP003059.2	11	86727354	86727355	5.1164	0.0956751	3.11e-07	0.130016	0.175203	2.56e-31	2.86e-30	15	15	15	Muscle_Skeletal	X	X	1	TRUE	69	rs687138	Known
ENSG00000006125	AP2B1	17	35586898	35586899	5.20721	0.0811995	1.92e-07	0.224338	0.0901263	0.0002204	0.0005008	89	90	90	Brain_Anterior_cingulate_cortex_BA24			1	TRUE	NS	NS	TWAS Novel			55	adaptor related protein complex 2 subunit beta 1
ENSG00000175220	ARHGAP1	11	46700598	46700599	-5.7608	-0.132039	8.37e-09	0.0678912	0.0652819	3.49e-07	1.16e-06	12	12	12	Artery_Aorta	X	X	0	FALSE	66	rs7111873	Known				Rho GTPase activating protein 1
ENSG00000175220	ARHGAP1	11	46700598	46700599	-5.45224	-0.125167	4.97e-08	0.0785572	0.036674	0.0050399	0.0103794	11	11	11	Artery_Coronary		X	0	FALSE	66	rs7111873	Known
ENSG00000175220	ARHGAP1	11	46700598	46700599	-5.6422	-0.142849	1.68e-08	0.080022	0.0537682	1.44e-08	3.58e-08	33	34	34	Artery_Tibial	X	X	4e-21	FALSE	66	rs7111873	Known
ENSG00000175220	ARHGAP1	11	46700598	46700599	-5.51902	-0.151666	3.41e-08	0.0488025	0.0624992	0.0003002	0.0008143	7	7	7	Brain_Cortex		X	0	FALSE	66	rs7111873	Known
ENSG00000175220	ARHGAP1	11	46700598	46700599	-5.07541	-0.0968845	3.87e-07	0.0904452	0.0825684	1.67e-08	6.64e-08	18	18	18	Heart_Atrial_Appendage	X	X	2.83e-05	FALSE	66	rs7111873	Known
ENSG00000175220	ARHGAP1	11	46700598	46700599	-5.20445	-0.108701	1.95e-07	0.0753183	0.0559355	2.62e-06	9.82e-06	13	13	13	Heart_Left_Ventricle	X	X	3.71e-07	FALSE	66	rs7111873	Known
ENSG00000175220	ARHGAP1	11	46700598	46700599	-6.30353	-0.10677	2.91e-10	0.161762	0.150367	9.45e-27	8.79e-26	15	16	16	Muscle_Skeletal	X	X	1	FALSE	66	rs7111873	Known
ENSG00000175220	ARHGAP1	11	46700598	46700599	-5.73351	-0.115193	9.84e-09	0.122575	0.171596	1.79e-23	1.03e-22	16	16	16	Nerve_Tibial	X	X	1	TRUE	66	rs7111873	Known
ENSG00000175220	ARHGAP1	11	46700598	46700599	-4.75069	-0.108256	2.03e-06	0.0728992	0.139849	2.79e-09	1.97e-08	33	34	34	Pituitary	X	X	0.99993	TRUE	66	rs7111873	Known
ENSG00000076928	ARHGEF1	19	41883160	41883161	5.47878	0.409312	4.28e-08	0.22286	0.139471	1.65e-05	0.0001082	42	42	42	Brain_Spinal_cord_cervical_c-1			1	TRUE	NS	NS	TWAS Novel			61	Rho guanine nucleotide exchange factor 1
ENSG00000196914	ARHGEF12	11	120336913	120336914	-5.00813	-0.0902954	5.5e-07	0.150869	0.0720947	0.0010081	0.0019475	78	79	79	Brain_Anterior_cingulate_cortex_BA24			1	TRUE	70	rs12794618	Known
ENSG00000196914	ARHGEF12	11	120336913	120336914	-4.88345	-0.0669023	1.04e-06	0.208447	0.0751386	0.0001099	0.0003407	69	70	70	Brain_Caudate_basal_ganglia			1	TRUE	70	rs12794618	Known
ENSG00000196914	ARHGEF12	11	120336913	120336914	-9.03813	-0.145395	1.59e-19	0.147378	0.194649	9.9e-10	7.01e-09	15	16	16	Brain_Cerebellar_Hemisphere	X	X	1	TRUE	70	rs12794618	Known
ENSG00000196914	ARHGEF12	11	120336913	120336914	-8.94122	-0.121865	3.85e-19	0.210658	0.229909	2.06e-13	1.66e-12	40	41	41	Brain_Cerebellum	X	X	1	TRUE	70	rs12794618	Known
ENSG00000196914	ARHGEF12	11	120336913	120336914	-6.12501	-0.0992133	9.07e-10	0.126193	0.0487533	0.0015898	0.0027465	93	94	94	Brain_Nucleus_accumbens_basal_ganglia			1	TRUE	70	rs12794618	Known
ENSG00000196914	ARHGEF12	11	120336913	120336914	-5.20913	-0.110191	1.9e-07	0.075827	0.0402642	0.0086976	0.0186227	40	41	41	Brain_Putamen_basal_ganglia			1	TRUE	70	rs12794618	Known
ENSG00000137343	ATAT1	6	30626841	30626842	-5.58234	-0.253797	2.37e-08	0.0194234	0.0272464	0.011623	0.0255162	14	14	14	Adrenal_Gland			1	TRUE	39	rs2394685	Known				alpha tubulin acetyltransferase 1
ENSG00000159199	ATP5G1	17	48892764	48892765	13.4197	0.241887	4.64e-41	0.132551	0.106334	6.19e-16	2.63e-15	67	67	67	Artery_Tibial			0.935059	FALSE	NS	NS	TWAS Novel	rs8065986	0.0000214 (3)	57	ATP synthase membrane subunit c locus 1
ENSG00000159199	ATP5G1	17	48892764	48892765	5.99955	0.0803345	1.98e-09	0.252099	0.292235	1.29e-29	2.58e-28	65	65	65	Heart_Atrial_Appendage			1	TRUE	NS	NS	TWAS Novel	rs8065986	0.0000214 (3)	57	ATP synthase membrane subunit c locus 1
ENSG00000159199	ATP5G1	17	48892764	48892765	7.01766	0.107543	2.26e-12	0.178875	0.134769	5.66e-09	3.82e-08	66	66	66	Pituitary			1	TRUE	NS	NS	TWAS Novel	rs8065986	0.0000214 (3)	57	ATP synthase membrane subunit c locus 1
ENSG00000166710	B2M	15	44711476	44711477	7.11953	0.103275	1.08e-12	0.346902	0.06375	9.75e-05	0.0003518	75	77	77	Adrenal_Gland			1	TRUE	NS	NS	TWAS Novel			48	beta-2-microglobulin
ENSG00000204463	BAG6	6	31652704	31652705	5.40675	0.0506088	6.42e-08	0.278361	0.247036	2.08e-09	3.13e-08	100	101	101	Brain_Amygdala			9.27e-06	FALSE	39	rs2394685	Known				BAG cochaperone 6
ENSG00000204463	BAG6	6	31652704	31652705	5.13745	0.0443747	2.78e-07	0.429688	0.403652	3.6e-21	1.35e-19	91	91	91	Brain_Frontal_Cortex_BA9			1	TRUE	39	rs2394685	Known
ENSG00000204463	BAG6	6	31652704	31652705	5.10412	0.0551374	3.32e-07	0.218549	0.194036	1.84e-09	1.79e-08	89	90	90	Brain_Hypothalamus			1	TRUE	39	rs2394685	Known
ENSG00000204463	BAG6	6	31652704	31652705	5.26522	0.0456737	1.4e-07	0.316286	0.223675	1.18e-12	1.08e-11	86	88	88	Brain_Nucleus_accumbens_basal_ganglia			1	TRUE	39	rs2394685	Known
ENSG00000204463	BAG6	6	31652704	31652705	5.10134	0.0439015	3.37e-07	0.301922	0.150621	1.99e-05	0.0001166	95	95	95	Brain_Substantia_nigra			1	FALSE	39	rs2394685	Known
ENSG00000175334	BANF1	11	66002176	66002177	4.7615	0.101055	1.92e-06	0.0819875	0.100956	1.59e-10	7.3e-10	8	8	8	Artery_Aorta	X		1	TRUE	68	rs12789028	Known
ENSG00000175334	BANF1	11	66002176	66002177	4.76619	0.0934866	1.88e-06	0.0902401	0.079869	2.84e-05	0.0001061	8	8	8	Artery_Coronary			1	TRUE	68	rs12789028	Known
ENSG00000175334	BANF1	11	66002176	66002177	4.88333	0.0898539	1.04e-06	0.103384	0.126592	7.2e-19	3.67e-18	19	19	19	Artery_Tibial	X		1	TRUE	68	rs12789028	Known
ENSG00000175334	BANF1	11	66002176	66002177	5.04112	0.0972306	4.63e-07	0.0945168	0.107312	9.39e-11	4.78e-10	12	12	12	Heart_Atrial_Appendage	X		1	TRUE	68	rs12789028	Known
ENSG00000175334	BANF1	11	66002176	66002177	4.76333	0.0776481	1.9e-06	0.129867	0.151256	1.18e-20	5.92e-20	20	20	20	Nerve_Tibial			1	TRUE	68	rs12789028	Known
ENSG00000137936	BCAR3	1	93847149	93847150	-4.75087	-0.142972	2.03e-06	0.0587549	0.0851051	2.57e-15	1.36e-14	8	8	8	Muscle_Skeletal	X		0.998413	TRUE	NS	NS	TWAS Novel	rs67354439	0.000000186 (53)	5	BCAR3 adaptor protein, NSP family member
ENSG00000122870	BICC1	10	58513139	58513140	7.69057	0.180661	1.46e-14	0.0684172	0.0824276	0.0001471	0.0004922	16	17	17	Brain_Putamen_basal_ganglia		X	1	TRUE	63	rs991016	Known
ENSG00000122870	BICC1	10	58513139	58513140	7.07928	0.147211	1.45e-12	0.0929424	0.0513774	0.0107023	0.026828	29	29	29	Brain_Spinal_cord_cervical_c-1		X	1	TRUE	63	rs991016	Known
ENSG00000122870	BICC1	10	58513139	58513140	6.83292	0.143631	8.32e-12	0.084062	0.0910224	1.1e-05	4.07e-05	22	22	22	Brain_Cortex	X	X	1	TRUE	63	rs991016	Known
ENSG00000122870	BICC1	10	58513139	58513140	6.59007	0.255721	4.4e-11	0.0259324	0.127209	3.34e-05	0.0001591	19	19	19	Brain_Amygdala	X	X	1	TRUE	63	rs991016	Known
ENSG00000122870	BICC1	10	58513139	58513140	6.18218	0.105694	6.32e-10	0.13534	0.24601	1.36e-37	1.63e-36	97	100	100	Artery_Tibial	X	X	1	TRUE	63	rs991016	Known
ENSG00000122870	BICC1	10	58513139	58513140	6.17059	0.12036	6.8e-10	0.105943	0.11672	2.29e-05	6.7e-05	44	44	44	Brain_Anterior_cingulate_cortex_BA24		X	1	TRUE	63	rs991016	Known
ENSG00000122870	BICC1	10	58513139	58513140	6.09064	0.195838	1.12e-09	0.0348214	0.169092	4.37e-11	3.84e-10	18	19	19	Pituitary		X	1	TRUE	63	rs991016	Known
ENSG00000122870	BICC1	10	58513139	58513140	6.02201	0.14792	1.72e-09	0.0590435	0.0301719	0.0006087	0.0015916	23	23	23	Heart_Left_Ventricle		X	1	TRUE	63	rs991016	Known
ENSG00000122870	BICC1	10	58513139	58513140	5.33123	0.0701163	9.76e-08	0.295267	0.210569	1.7e-10	1.54e-09	77	77	77	Brain_Frontal_Cortex_BA9		X	1	TRUE	63	rs991016	Known
ENSG00000122870	BICC1	10	58513139	58513140	5.25409	0.0770035	1.49e-07	0.169435	0.186273	1.51e-25	9.51e-25	95	96	96	Nerve_Tibial		X	1	TRUE	63	rs991016	Known
ENSG00000122870	BICC1	10	58513139	58513140	4.95257	0.0618417	7.32e-07	0.235936	0.174414	9.12e-18	7.31e-17	69	71	71	Artery_Aorta	X	X	1	TRUE	63	rs991016	Known
ENSG00000122870	BICC1	10	58513139	58513140	4.91364	0.083617	8.94e-07	0.120861	0.131469	2.04e-07	1.1e-06	32	34	34	Brain_Caudate_basal_ganglia		X	1	TRUE	63	rs991016	Known
ENSG00000122870	BICC1	10	58513139	58513140	4.88721	0.0597443	1.02e-06	0.226013	0.295733	1.4e-55	3.53e-54	10	10	10	Muscle_Skeletal		X	1	TRUE	63	rs991016	Known
ENSG00000122870	BICC1	10	58513139	58513140	4.76711	0.121451	1.87e-06	0.0590928	0.0488217	0.0037851	0.0078582	55	56	56	Brain_Hypothalamus		X	1	TRUE	63	rs991016	Known
ENSG00000185963	BICD2	9	92764811	92764812	5.06022	0.110055	4.19e-07	0.208008	0.110899	4.39e-11	2.3e-10	91	91	91	Heart_Atrial_Appendage			1	TRUE	NS	NS	TWAS Novel			33	BICD cargo adaptor 2
ENSG00000164713	BRI3	7	98252378	98252379	5.15093	0.0697827	2.59e-07	0.217958	0.0515667	0.0011541	0.0020559	64	64	64	Brain_Nucleus_accumbens_basal_ganglia			1	TRUE	NS	NS	TWAS Novel			27	brain protein I3
ENSG00000149179	C11orf49	11	46936688	46936689	4.83094	0.0556784	1.36e-06	0.23605	0.0943431	4.94e-06	2.19e-05	62	63	63	Artery_Coronary			0.000167532	FALSE	66	rs7111873	Known
ENSG00000149179	C11orf49	11	46936688	46936689	-5.43811	-0.0207328	5.38e-08	2.3341	0.0815014	0.0001609	0.0004975	78	80	80	Brain_Hypothalamus			0.995706	FALSE	66	rs7111873	Known
ENSG00000149179	C11orf49	11	46936688	46936689	-5.01367	-0.0161937	5.34e-07	2.34236	0.169497	1.15e-09	6.61e-09	76	78	78	Brain_Nucleus_accumbens_basal_ganglia			0.999288	FALSE	66	rs7111873	Known
ENSG00000149179	C11orf49	11	46936688	46936689	-5.94617	-0.0180465	2.74e-09	2.91266	0.241546	2.82e-08	3.88e-07	78	80	80	Brain_Substantia_nigra			0.140987	FALSE	66	rs7111873	Known
ENSG00000149179	C11orf49	11	46936688	46936689	-5.21657	-0.0150392	1.82e-07	3.79814	0.106867	2.63e-07	1.4e-06	77	79	79	Pituitary			0.999924	FALSE	66	rs7111873	Known
ENSG00000179008	C14orf39	14	60515542	60515543	-5.28566	-0.139719	1.25e-07	0.051091	0.0700761	8.04e-11	2.39e-10	11	11	11	Artery_Tibial		X	0.999999	TRUE	81	rs33912345	Known
ENSG00000179008	C14orf39	14	60515542	60515543	-5.87835	-0.103288	4.14e-09	0.156944	0.182747	9.86e-33	1.17e-31	7	7	7	Muscle_Skeletal	X	X	0.00385048	FALSE	81	rs33912345	Known
ENSG00000179008	C14orf39	14	60515542	60515543	-6.01869	-0.193189	1.76e-09	0.0394824	0.0357172	1.14e-05	2.13e-05	8	8	8	Nerve_Tibial		X	0.999999	TRUE	81	rs33912345	Known
ENSG00000118292	C1orf54	1	150268566	150268567	5.30292	0.0626981	1.14e-07	1.23343	0.197209	1.76e-08	1.1e-07	56	60	60	Brain_Anterior_cingulate_cortex_BA24			1	TRUE	NS	NS	TWAS Novel			7	chromosome 1 open reading frame 54
ENSG00000172247	C1QTNF4	11	47594658	47594659	4.99146	0.105642	5.99e-07	0.0799248	0.129949	2.43e-07	1.3e-06	10	10	10	Brain_Caudate_basal_ganglia			0.000172898	FALSE	66	rs7111873	Known
ENSG00000172247	C1QTNF4	11	47594658	47594659	4.75364	0.126984	2e-06	0.0487204	0.0231718	0.0475171	0.0836783	8	8	8	Brain_Putamen_basal_ganglia			0.000560498	TRUE	66	rs7111873	Known
ENSG00000128346	C22orf23	22	37947462	37947463	6.03695	0.394427	1.57e-09	0.0106926	0.0108184	0.0408468	0.0676237	4	4	4	Artery_Aorta		X	1	TRUE	100	rs2413489	Known
ENSG00000128346	C22orf23	22	37947462	37947463	-5.95533	-0.185212	2.6e-09	0.0459792	0.0482412	0.0045889	0.0161401	6	6	6	Brain_Hippocampus		X	1	TRUE	100	rs2413489	Known
ENSG00000128346	C22orf23	22	37947462	37947463	-4.85806	-0.242862	1.19e-06	0.0167614	0.0572679	0.0006034	0.0011412	11	11	11	Brain_Nucleus_accumbens_basal_ganglia		X	0.000156818	FALSE	100	rs2413489	Known
ENSG00000128346	C22orf23	22	37947462	37947463	-5.27286	-0.205762	1.34e-07	0.030896	0.0388961	0.0268616	0.0581294	12	12	12	Brain_Spinal_cord_cervical_c-1			2.92e-08	FALSE	100	rs2413489	Known
ENSG00000284308	C2orf81	2	74421590	74421591	-4.99583	-0.128438	5.86e-07	0.0432945	0.0147877	0.0168354	0.0333525	17	17	17	Heart_Left_Ventricle			1	TRUE	NS	NS	TWAS Novel			10	chromosome 2 open reading frame 81
ENSG00000244731	C4A	6	31982023	31982024	5.08089	0.0390338	3.76e-07	0.454999	0.385972	3.99e-15	1.77e-13	64	72	72	Brain_Amygdala			0.000187289	FALSE	39	rs2394685	Known
ENSG00000244731	C4A	6	31982023	31982024	5.52569	0.0301153	3.28e-08	0.725307	0.44808	2.14e-28	2.42e-26	75	83	83	Liver			1	TRUE	39	rs2394685	Known
ENSG00000204439	C6orf47	6	31660771	31660772	5.05658	0.0622991	4.27e-07	0.188783	0.0489353	0.0180172	0.0360607	98	99	99	Brain_Substantia_nigra			1	TRUE	39	rs2394685	Known
ENSG00000204387	C6orf48	6	31834607	31834608	-4.81068	-0.0461927	1.5e-06	0.395552	0.190878	1.28e-28	1.05e-27	84	87	87	Artery_Tibial			0.00023139	FALSE	39	rs2394685	Known
ENSG00000204387	C6orf48	6	31834607	31834608	-5.81635	-0.0431803	6.01e-09	0.467909	0.117907	6.78e-05	0.0002902	93	96	96	Brain_Amygdala			0.999767	FALSE	39	rs2394685	Known
ENSG00000118298	CA14	1	150257158	150257159	-5.42196	-0.2533	5.89e-08	0.101629	0.172611	9.78e-07	7.51e-06	46	49	49	Brain_Amygdala			1	TRUE	NS	NS	TWAS Novel			7	carbonic anhydrase 14
ENSG00000175161	CADM2	3	84958980	84958981	-5.36868	-0.165525	7.93e-08	0.0463919	0.0542688	3.72e-10	1.42e-09	20	20	20	Muscle_Skeletal	X	X	1	TRUE	22	rs62250629	Known
ENSG00000105974	CAV1	7	116524784	116524785	-5.03899	-0.202023	4.68e-07	0.0402632	0.0338524	0.0070925	0.0140504	41	41	41	Artery_Coronary			1	TRUE	53	rs4236601	Known
ENSG00000105974	CAV1	7	116524784	116524785	-5.12796	-0.17326	2.93e-07	0.0512229	0.0628374	1.41e-11	5.92e-11	9	9	9	Muscle_Skeletal	X	X	1	TRUE	53	rs4236601	Known
ENSG00000105971	CAV2	7	116287379	116287380	-9.4045	-0.592185	5.23e-21	0.0129065	0.0833952	7.46e-06	3.35e-05	10	10	10	Adrenal_Gland	X	X	0.00128174	TRUE	53	rs4236601	Known
ENSG00000078699	CBFA2T2	20	33490074	33490075	5.18686	0.132152	2.14e-07	0.070645	0.052002	0.0007999	0.0020632	33	33	33	Artery_Coronary			1	TRUE	NS	NS	TWAS Novel			66	CBFA2/RUNX1 partner transcriptional co-repressor 2
ENSG00000163006	CCDC138	2	108786756	108786757	-4.96903	-0.122142	6.73e-07	0.106152	0.0574468	0.0016439	0.0037935	72	73	73	Brain_Hypothalamus			1	TRUE	NS	NS	TWAS Novel			12	coiled-coil domain containing 138
ENSG00000177352	CCDC71	3	49166320	49166321	4.79529	0.203345	1.62e-06	0.0451065	0.0328857	0.0004397	0.0009222	30	30	30	Heart_Atrial_Appendage			1	TRUE	NS	NS	Known
ENSG00000104894	CD37	19	49335170	49335171	5.21587	0.0631523	1.83e-07	0.279468	0.0673503	0.0001917	0.0004004	88	88	88	Brain_Nucleus_accumbens_basal_ganglia			1	TRUE	NS	NS	TWAS Novel			62	CD37 molecule
ENSG00000140937	CDH11	16	65126111	65126112	-5.33296	-0.143711	9.66e-08	0.0568998	0.0382818	0.0062559	0.0127909	23	23	23	Brain_Caudate_basal_ganglia	X	X	1	TRUE	90	rs79865584	Known
ENSG00000111328	CDK2AP1	12	123272333	123272334	5.04897	0.0954952	4.44e-07	0.172875	0.0635007	0.0002022	0.0006067	21	21	21	Artery_Coronary			0.000154658	FALSE	NS	NS	TWAS Novel	rs1790134	0.00000161 (94)	46	cyclin dependent kinase 2 associated protein 1
ENSG00000147889	CDKN2A	9	21995300	21995301	-5.6629	-0.355576	1.49e-08	0.01738	0.0190675	0.0008203	0.0012613	50	50	50	Artery_Tibial			1	TRUE	58	rs6475604	Known
ENSG00000147889	CDKN2A	9	21995300	21995301	7.3973	0.0938641	1.39e-13	0.074362	0.0790926	0.0005594	0.0011512	55	55	55	Brain_Anterior_cingulate_cortex_BA24			1	TRUE	58	rs6475604	Known
ENSG00000147889	CDKN2A	9	21995300	21995301	15.7533	0.505028	6.52e-56	0.0352957	0.0523392	0.0009688	0.0023473	16	16	16	Brain_Cortex					58	rs6475604	Known
ENSG00000147889	CDKN2A	9	21995300	21995301	7.48771	0.0371553	7.01e-14	0.699568	0.175399	8.02e-09	5.47e-08	96	97	97	Brain_Frontal_Cortex_BA9			1	TRUE	58	rs6475604	Known
ENSG00000147889	CDKN2A	9	21995300	21995301	5.22409	0.106557	1.75e-07	0.0690026	0.0293508	0.0254956	0.0483674	26	26	26	Brain_Putamen_basal_ganglia			2.52e-05	FALSE	58	rs6475604	Known
ENSG00000147883	CDKN2B	9	22009362	22009363	9.3908	1.04858	5.95e-21	0.0041365	0.0762275	0.0015397	0.0041076	10	10	10	Brain_Amygdala			1	TRUE	58	rs6475604	Known
ENSG00000147883	CDKN2B	9	22009362	22009363	8.72131	0.264335	2.75e-18	0.0493371	0.0286481	0.0183095	0.0334318	16	16	16	Brain_Caudate_basal_ganglia			1	TRUE	58	rs6475604	Known
ENSG00000147883	CDKN2B	9	22009362	22009363	6.05342	0.0936232	1.42e-09	0.276916	0.113808	7.56e-07	3.47e-06	77	78	78	Brain_Cortex		X			58	rs6475604	Known
ENSG00000147883	CDKN2B	9	22009362	22009363	8.32128	0.140668	8.7e-17	0.123445	0.0263523	0.0372328	0.0967839	30	30	30	Brain_Hippocampus			1	TRUE	58	rs6475604	Known
ENSG00000147883	CDKN2B	9	22009362	22009363	8.87728	0.312662	6.85e-19	0.0401552	0.0347836	0.0148846	0.0299929	12	12	12	Brain_Putamen_basal_ganglia			0.992647	FALSE	58	rs6475604	Known
ENSG00000147883	CDKN2B	9	22009362	22009363	7.22825	0.226635	4.89e-13	0.0397852	0.0759759	0.0017845	0.0059285	19	19	19	Brain_Spinal_cord_cervical_c-1		X	1	TRUE	58	rs6475604	Known
ENSG00000147883	CDKN2B	9	22009362	22009363	-16.6827	-2.09518	1.75e-62	0.0023531	0.0144138	0.0055599	0.0078419	4	4	4	Nerve_Tibial		X	1	TRUE	58	rs6475604	Known
ENSG00000048740	CELF2	10	10798396	10798397	-6.24361	-0.231652	4.28e-10	0.0284831	0.0794308	1.69e-08	6.47e-08	9	9	9	Artery_Aorta	X		1	TRUE	62	rs6602454	Known
ENSG00000139624	CERS5	12	50167532	50167533	5.49476	0.0820897	3.91e-08	0.348535	0.0705754	8.67e-05	0.0002862	60	61	61	Artery_Coronary			1	TRUE	NS	NS	TWAS Novel			43	ceramide synthase 5
ENSG00000183765	CHEK2	22	28742421	28742422	-7.34553	-0.165369	2.05e-13	0.0801639	0.28592	8.86e-17	2.81e-15	10	10	10	Liver	X	X	1	TRUE	99	rs4822983	Known
ENSG00000175216	CKAP5	11	46846307	46846308	4.71621	0.2807	2.4e-06	0.0146889	0.014328	0.0037688	0.0052817	34	34	34	Artery_Tibial			1.28e-41	FALSE	66	rs7111873	Known
ENSG00000112782	CLIC5	6	46080394	46080395	4.83709	0.213628	1.32e-06	0.0183702	0.0207489	0.0279204	0.0552258	17	17	17	Adrenal_Gland			1	TRUE	42	rs4714896	Known
ENSG00000112782	CLIC5	6	46080394	46080395	4.70987	0.114081	2.48e-06	0.0639775	0.261235	9.62e-37	9.82e-36	31	31	31	Nerve_Tibial		X	1	TRUE	42	rs4714896	Known
ENSG00000089505	CMTM1	16	66566392	66566393	-5.24861	-0.141606	1.53e-07	0.0646901	0.0671138	0.0030314	0.007302	36	36	36	Brain_Amygdala			1	TRUE	90	rs79865584	Known
ENSG00000242689	CNTF	11	58622672	58622673	4.90608	0.115848	9.29e-07	0.0612619	0.0785541	1.41e-05	6e-05	20	20	20	Adrenal_Gland		X	1	TRUE	67	rs111847430	GBMI Novel				ciliary neurotrophic factor
ENSG00000242689	CNTF	11	58622672	58622673	5.09205	0.113788	3.54e-07	0.0714917	0.0842373	6e-09	2.41e-08	6	6	6	Artery_Aorta	X	X	1	TRUE	67	rs111847430	GBMI Novel				ciliary neurotrophic factor
ENSG00000242689	CNTF	11	58622672	58622673	5.44129	0.127638	5.29e-08	0.0633697	0.0420519	0.0026363	0.0058709	10	10	10	Artery_Coronary			1	TRUE	67	rs111847430	GBMI Novel				ciliary neurotrophic factor
ENSG00000242689	CNTF	11	58622672	58622673	5.13343	0.0982521	2.85e-07	0.0997887	0.191471	1.03e-28	8.51e-28	24	24	24	Artery_Tibial	X	X	1	TRUE	67	rs111847430	GBMI Novel				ciliary neurotrophic factor
ENSG00000242689	CNTF	11	58622672	58622673	5.44906	0.17313	5.06e-08	0.0314183	0.0429186	0.0059442	0.0138458	6	6	6	Brain_Cerebellar_Hemisphere		X	1	TRUE	67	rs111847430	GBMI Novel				ciliary neurotrophic factor
ENSG00000242689	CNTF	11	58622672	58622673	5.31129	0.14017	1.09e-07	0.0468349	0.037449	0.0049934	0.0105761	18	18	18	Brain_Cerebellum			1	TRUE	67	rs111847430	GBMI Novel				ciliary neurotrophic factor
ENSG00000242689	CNTF	11	58622672	58622673	5.52024	0.208109	3.39e-08	0.0246691	0.032151	0.017583	0.0303238	10	10	10	Brain_Frontal_Cortex_BA9			1	TRUE	67	rs111847430	GBMI Novel				ciliary neurotrophic factor
ENSG00000242689	CNTF	11	58622672	58622673	4.81664	0.105238	1.46e-06	0.0631133	0.068901	0.0005441	0.0014412	42	42	42	Brain_Hypothalamus			1	TRUE	67	rs111847430	GBMI Novel				ciliary neurotrophic factor
ENSG00000242689	CNTF	11	58622672	58622673	5.34589	0.146657	9e-08	0.0513651	0.0447007	3.95e-05	9.82e-05	10	10	10	Heart_Atrial_Appendage		X	1	TRUE	67	rs111847430	GBMI Novel				ciliary neurotrophic factor
ENSG00000242689	CNTF	11	58622672	58622673	4.74896	0.112158	2.04e-06	0.065452	0.0818839	2.79e-05	0.0001649	11	11	11	Liver			1	TRUE	67	rs111847430	GBMI Novel				ciliary neurotrophic factor
ENSG00000242689	CNTF	11	58622672	58622673	5.16065	0.0744783	2.46e-07	0.173672	0.175991	1.82e-31	2.05e-30	20	20	20	Muscle_Skeletal	X	X	1	TRUE	67	rs111847430	GBMI Novel				ciliary neurotrophic factor
ENSG00000242689	CNTF	11	58622672	58622673	4.87197	0.0815936	1.1e-06	0.116306	0.208757	8.49e-29	6.21e-28	23	23	23	Nerve_Tibial	X	X	0.546774	FALSE	67	rs111847430	GBMI Novel				ciliary neurotrophic factor
ENSG00000242689	CNTF	11	58622672	58622673	5.7316	0.142076	9.95e-09	0.056725	0.0644862	7.69e-05	0.000265	17	17	17	Pituitary			1	TRUE	67	rs111847430	GBMI Novel				ciliary neurotrophic factor
ENSG00000081052	COL4A4	2	227164112	227164113	4.88291	0.557195	1.05e-06	0.0039516	0.0114972	0.0349773	0.0586423	3	3	3	Artery_Aorta			1	TRUE	19	rs10173844	Meta-analysis Novel				collagen type IV alpha 4 chain
ENSG00000005243	COPZ2	17	48038029	48038030	5.73175	0.0544144	9.94e-09	0.590458	0.0641351	0.0001874	0.0005673	100	100	100	Artery_Coronary			1	TRUE	NS	NS	TWAS Novel	rs8065986	0.0000214 (3)	57	COPI coat complex subunit zeta 2
ENSG00000139117	CPNE8	12	38907429	38907430	4.74374	0.0412534	2.1e-06	0.385796	0.176312	1.19e-07	6.15e-07	88	88	88	Brain_Anterior_cingulate_cortex_BA24			1	TRUE	NS	NS	TWAS Novel			42	copine 8
ENSG00000178585	CTNNBIP1	1	9910335	9910336	5.65208	0.140405	1.59e-08	0.0711062	0.0308998	0.0218532	0.0359477	55	55	55	Brain_Hypothalamus			1	TRUE	NS	NS	TWAS Novel			2	Catenin beta interacting protein 1
ENSG00000114395	CYB561D2	3	50351091	50351092	-5.01923	-0.110659	5.19e-07	0.0721778	0.0487256	1.74e-05	4.55e-05	27	27	27	Heart_Atrial_Appendage			0.00015637	FALSE	NS	NS	Known
ENSG00000142973	CYP4B1	1	46757837	46757838	-4.77906	-0.0703234	1.76e-06	0.339365	0.162041	6.35e-16	5.12e-15	91	93	93	Heart_Atrial_Appendage			1	TRUE	NS	NS	TWAS Novel	rs142204641	0.00000106 (62)	4	cytochrome P450 family 4 subfamily B member 1
ENSG00000134574	DDB2	11	47214464	47214465	-5.77415	-0.206792	7.73e-09	0.0271447	0.0163914	0.0118165	0.0241081	8	8	8	Heart_Left_Ventricle		X	0.746978	TRUE	66	rs7111873	Known
ENSG00000100523	DDHD1	14	53153281	53153282	-5.07786	-0.0463003	3.82e-07	0.596417	0.136695	5.86e-09	4.36e-08	90	92	92	Adrenal_Gland			1	TRUE	80	rs8009633	Known
ENSG00000183628	DGCR6	22	18906027	18906028	5.07382	0.0616143	3.9e-07	0.518526	0.276442	1.81e-13	3.41e-12	50	51	51	Brain_Hypothalamus			0.995771	FALSE	NS	NS	TWAS Novel	rs2587111	0.000000416 (52)	67	DiGeorge syndrome critical region gene 6
ENSG00000183628	DGCR6	22	18906027	18906028	5.28951	0.180463	1.23e-07	0.281914	0.0796689	3.62e-05	0.0002091	48	48	48	Liver			0.3787	FALSE	NS	NS	TWAS Novel	rs2587111	0.000000416 (52)	67	DiGeorge syndrome critical region gene 6
ENSG00000058866	DGKG	3	186362236	186362237	7.4381	0.226057	1.02e-13	0.0426496	0.0492799	0.0031516	0.0078189	14	14	14	Brain_Cerebellar_Hemisphere		X	1	TRUE	26	rs9853115	Known
ENSG00000058866	DGKG	3	186362236	186362237	5.98934	0.467254	2.11e-09	0.0054056	0.0245826	0.0001421	0.0002403	20	20	20	Artery_Tibial		X	1	TRUE	26	rs9853115	Known
ENSG00000058866	DGKG	3	186362236	186362237	5.75687	0.169452	8.57e-09	0.0431307	0.0960011	4.99e-06	1.71e-05	15	15	15	Brain_Cerebellum		X	1	TRUE	26	rs9853115	Known
ENSG00000100612	DHRS7	14	60169855	60169856	-4.74543	-0.128105	2.08e-06	0.0628697	0.0865934	4.9e-06	2.28e-05	18	18	18	Adrenal_Gland		X	1	TRUE	81	rs33912345	Known
ENSG00000100612	DHRS7	14	60169855	60169856	-5.19619	-0.128974	2.03e-07	0.0755331	0.102956	0.0002094	0.0007577	14	14	14	Brain_Amygdala			1	TRUE	81	rs33912345	Known
ENSG00000100612	DHRS7	14	60169855	60169856	-4.75598	-0.0976192	1.97e-06	0.130001	0.103574	7.04e-05	0.0001814	26	26	26	Brain_Anterior_cingulate_cortex_BA24	X	X	1	TRUE	81	rs33912345	Known
ENSG00000100612	DHRS7	14	60169855	60169856	-5.30481	-0.087949	1.13e-07	0.175516	0.16757	1.1e-09	7.77e-09	15	15	15	Brain_Cortex	X	X	1	TRUE	81	rs33912345	Known
ENSG00000100612	DHRS7	14	60169855	60169856	-5.42362	-0.0847735	5.84e-08	0.199053	0.242113	4.66e-12	5.35e-11	20	20	20	Brain_Frontal_Cortex_BA9		X	1	TRUE	81	rs33912345	Known
ENSG00000100612	DHRS7	14	60169855	60169856	-5.39608	-0.159498	6.81e-08	0.0590625	0.090208	6.91e-05	0.0002358	9	9	9	Brain_Hypothalamus			1	TRUE	81	rs33912345	Known
ENSG00000100612	DHRS7	14	60169855	60169856	-4.83574	-0.0882094	1.33e-06	0.151337	0.126608	2.03e-07	7.91e-07	26	26	26	Brain_Nucleus_accumbens_basal_ganglia	X	X	1	TRUE	81	rs33912345	Known
ENSG00000100612	DHRS7	14	60169855	60169856	-4.71547	-0.0854582	2.41e-06	0.150871	0.169329	2.48e-08	1.89e-07	14	14	14	Brain_Putamen_basal_ganglia			1	TRUE	81	rs33912345	Known
ENSG00000100612	DHRS7	14	60169855	60169856	-5.48746	-0.122725	4.08e-08	0.0907071	0.161328	3.14e-06	2.49e-05	16	16	16	Brain_Spinal_cord_cervical_c-1	X	X	1	TRUE	81	rs33912345	Known
ENSG00000100612	DHRS7	14	60169855	60169856	-5.09752	-0.164617	3.44e-07	0.040585	0.0489751	2.79e-09	1e-08	7	7	7	Muscle_Skeletal	X	X	0.999986	FALSE	81	rs33912345	Known
ENSG00000100612	DHRS7	14	60169855	60169856	-5.69795	-0.160311	1.21e-08	0.057239	0.0669007	5.59e-05	0.0001972	10	10	10	Pituitary			0.00117882	FALSE	81	rs33912345	Known
ENSG00000169242	EFNA1	1	155127459	155127460	-5.14652	-0.0650389	2.65e-07	0.608	0.142729	2.55e-07	1.29e-06	77	78	78	Brain_Frontal_Cortex_BA9			1	TRUE	NS	NS	TWAS Novel			8	ephrin A1
ENSG00000173442	EHBP1L1	11	65576037	65576038	-5.74781	-0.116808	9.04e-09	0.122534	0.15089	1.66e-07	1.09e-06	64	65	65	Brain_Hypothalamus			1	TRUE	68	rs12789028	Known
ENSG00000186998	EMID1	22	29205850	29205851	4.98428	0.104905	6.22e-07	0.0804052	0.121746	2.4e-07	2.17e-06	35	35	35	Liver		X	0.979186	FALSE	99	rs4822983	Known
ENSG00000106991	ENG	9	127854755	127854756	-6.19101	-0.039528	5.98e-10	1.36449	0.194807	8.86e-07	8.12e-06	96	99	99	Brain_Substantia_nigra			1	TRUE	60	rs62578126	Known
ENSG00000010030	ETV7	6	36387799	36387800	5.36926	0.127639	7.91e-08	0.0805194	0.0989699	7.92e-06	3.12e-05	33	33	33	Brain_Caudate_basal_ganglia		X	1	TRUE	40	rs61211228	Known_Different effect size across ancestries
ENSG00000180210	F2	11	46719179	46719180	-4.72438	-0.146203	2.31e-06	0.0395484	0.029719	0.022531	0.0378896	4	4	4	Brain_Frontal_Cortex_BA9		X	1	TRUE	66	rs7111873	Known
ENSG00000260528	FAM157C	16	90102270	90102271	5.86045	0.0737489	4.62e-09	0.454421	0.167958	7.89e-10	1.07e-08	97	99	99	Liver			1	TRUE	NS	NS	TWAS Novel			51	family with sequence similarity 157 member C
ENSG00000119328	FAM206A	9	108934180	108934181	-5.31156	-0.126576	1.09e-07	0.0515174	0.049337	0.0012277	0.002899	13	13	13	Brain_Cerebellum			1	TRUE	NS	NS	TWAS Novel	rs12340116	0.00000043 (136)	35	actin binding transcription modulator
ENSG00000189319	FAM53B	10	124744268	124744269	-5.11342	-0.234644	3.16e-07	0.0146524	0.0258528	0.0203377	0.0527763	10	10	10	Liver			1	TRUE	NS	NS	Known
ENSG00000127452	FBXL12	19	9827815	9827816	-5.51092	-0.042091	3.57e-08	0.636156	0.0676677	0.0001849	0.0003875	87	89	89	Brain_Nucleus_accumbens_basal_ganglia			1	TRUE	NS	NS	TWAS Novel			59	F-box and leucine rich repeat protein 12
ENSG00000156804	FBXO32	8	123541205	123541206	5.42881	0.193096	5.67e-08	0.0299556	0.0291711	0.0009416	0.0018695	30	31	31	Heart_Atrial_Appendage			1	TRUE	57	rs62518433	Known
ENSG00000151876	FBXO4	5	41925253	41925254	-5.46238	-0.0568304	4.7e-08	0.716593	0.0192814	0.0341376	0.0657395	54	54	54	Adrenal_Gland			1	TRUE	NS	NS	TWAS Novel			17	F-box protein 4
ENSG00000073712	FERMT2	14	52952434	52952435	5.16523	0.20838	2.4e-07	0.0262221	0.0268713	0.001211	0.0025805	11	11	11	Artery_Aorta		X	1	TRUE	80	rs8009633	Known
ENSG00000183386	FHL3	1	38005605	38005606	-5.06766	-0.0572336	4.03e-07	0.309177	0.308794	9.68e-33	1.87e-31	30	30	30	Artery_Aorta	X	X	1	FALSE	2	rs10752599	Known
ENSG00000183386	FHL3	1	38005605	38005606	-4.80354	-0.0615627	1.56e-06	0.230303	0.235375	5.63e-14	8.81e-13	52	53	53	Artery_Coronary	X	X	1	TRUE	2	rs10752599	Known
ENSG00000183386	FHL3	1	38005605	38005606	-5.28701	-0.0716916	1.24e-07	0.212377	0.36925	3.11e-60	7.69e-59	81	82	82	Artery_Tibial	X	X	0.564029	FALSE	2	rs10752599	Known
ENSG00000183386	FHL3	1	38005605	38005606	-4.72614	-0.0958716	2.29e-06	0.0905615	0.110111	2.25e-11	1.48e-10	11	11	11	Heart_Left_Ventricle	X	X	0.80839	TRUE	2	rs10752599	Known
ENSG00000183386	FHL3	1	38005605	38005606	-4.79235	-0.0675771	1.65e-06	0.195678	0.288323	4.6e-41	5.61e-40	34	35	35	Nerve_Tibial	X	X	1	TRUE	2	rs10752599	Known
ENSG00000137942	FNBP1L	1	93448130	93448131	-5.10603	-0.188982	3.29e-07	0.0356202	0.0488167	2.96e-09	1.06e-08	7	7	7	Muscle_Skeletal	X	X	0.972468	FALSE	NS	NS	TWAS Novel	rs67354439	0.000000186 (53)	5	formin binding protein 1 like
ENSG00000109920	FNBP4	11	47767442	47767443	5.40393	0.127321	6.52e-08	0.0457407	0.0408078	0.0141404	0.0210999	30	30	30	Brain_Anterior_cingulate_cortex_BA24			1	TRUE	66	rs7111873	Known
ENSG00000149531	FRG1BP	20	30377371	30377372	-6.15737	-0.182708	7.4e-10	0.353147	0.143049	2.46e-07	1.25e-06	71	72	72	Brain_Frontal_Cortex_BA9			0.000177247	TRUE	NS	NS	TWAS Novel			65	FSHD region gene 1 family member B, pseudogene
ENSG00000149531	FRG1BP	20	30377371	30377372	-6.77936	-0.229704	1.21e-11	0.192849	0.118055	5.55e-07	1.99e-06	53	54	54	Brain_Nucleus_accumbens_basal_ganglia			1	TRUE	NS	NS	TWAS Novel			65	FSHD region gene 1 family member B, pseudogene
ENSG00000149531	FRG1BP	20	30377371	30377372	-5.94511	-0.168765	2.76e-09	0.21686	0.132598	7.66e-09	5.08e-08	79	80	80	Pituitary			1	TRUE	NS	NS	TWAS Novel			65	FSHD region gene 1 family member B, pseudogene
ENSG00000128310	GALR3	22	37823381	37823382	5.00094	0.0878669	5.71e-07	0.115756	0.0786549	0.0001705	0.0005439	16	16	16	Brain_Cerebellar_Hemisphere			0.000157085	TRUE	100	rs2413489	Known
ENSG00000128310	GALR3	22	37823381	37823382	5.18058	0.0922024	2.21e-07	0.100476	0.0891169	1.13e-05	3.7e-05	13	13	13	Brain_Cerebellum		X	0.00193603	TRUE	100	rs2413489	Known
ENSG00000128310	GALR3	22	37823381	37823382	4.79856	0.230958	1.6e-06	0.0169853	0.0303507	0.0211226	0.035762	4	4	4	Brain_Frontal_Cortex_BA9			0.000167084	TRUE	100	rs2413489	Known
ENSG00000128310	GALR3	22	37823381	37823382	5.8497	0.24269	4.92e-09	0.0212352	0.0619305	0.0049551	0.0140494	8	8	8	Brain_Spinal_cord_cervical_c-1		X	1	TRUE	100	rs2413489	Known
ENSG00000128310	GALR3	22	37823381	37823382	7.07774	0.113147	1.47e-12	0.161794	0.217832	1.2e-12	2.34e-11	11	11	11	Liver	X	X	1	TRUE	100	rs2413489	Known
ENSG00000007237	GAS7	17	10198550	10198551	13.2141	0.925862	7.27e-40	0.0074589	0.0243659	0.0020719	0.0042499	3	3	3	Artery_Aorta			1	TRUE	93	rs9913911	Known
ENSG00000007237	GAS7	17	10198550	10198551	12.462	0.466797	1.2e-35	0.0255313	0.0499889	4.74e-08	1.13e-07	82	82	82	Artery_Tibial	X	X	1	TRUE	93	rs9913911	Known
ENSG00000007237	GAS7	17	10198550	10198551	8.46517	0.370437	2.56e-17	0.0199109	0.127422	3.29e-05	0.000157	50	50	50	Brain_Amygdala			1	TRUE	93	rs9913911	Known
ENSG00000007237	GAS7	17	10198550	10198551	5.54492	0.140271	2.94e-08	0.0498141	0.110224	9.74e-06	4.18e-05	89	89	89	Brain_Hypothalamus		X	1	TRUE	93	rs9913911	Known
ENSG00000007237	GAS7	17	10198550	10198551	7.52541	0.283635	5.26e-14	0.0260078	0.058372	0.0096068	0.0213042	39	39	39	Brain_Substantia_nigra	X	X	1	TRUE	93	rs9913911	Known
ENSG00000007237	GAS7	17	10198550	10198551	5.95984	0.178172	2.52e-09	0.0384435	0.0510833	1.07e-05	2.92e-05	80	82	82	Heart_Atrial_Appendage			1	TRUE	93	rs9913911	Known
ENSG00000007237	GAS7	17	10198550	10198551	5.36583	0.246597	8.06e-08	0.0185852	0.049874	9.45e-06	3.28e-05	15	15	15	Heart_Left_Ventricle		X	1	TRUE	93	rs9913911	Known
ENSG00000007237	GAS7	17	10198550	10198551	6.20783	0.512528	5.37e-10	0.0061888	0.0162605	0.0006836	0.0014776	3	3	3	Muscle_Skeletal	X	X	1	TRUE	93	rs9913911	Known
ENSG00000007237	GAS7	17	10198550	10198551	9.39633	0.36179	5.65e-21	0.0248831	0.0184587	0.0016843	0.0025137	80	81	81	Nerve_Tibial		X	1	TRUE	93	rs9913911	Known
ENSG00000100116	GCAT	22	37807904	37807905	6.92026	0.142144	4.51e-12	0.0847244	0.100156	1.89e-10	8.64e-10	5	5	5	Artery_Aorta	X	X	0	FALSE	100	rs2413489	Known
ENSG00000100116	GCAT	22	37807904	37807905	4.99387	0.107374	5.92e-07	0.0836892	0.0866061	1.26e-05	5.11e-05	29	29	29	Artery_Coronary		X	1	FALSE	100	rs2413489	Known
ENSG00000100116	GCAT	22	37807904	37807905	5.78381	0.105542	7.3e-09	0.0922395	0.161402	4.63e-24	3.05e-23	50	50	50	Artery_Tibial	X	X	0.000157111	TRUE	100	rs2413489	Known
ENSG00000100116	GCAT	22	37807904	37807905	-6.74165	-0.152544	1.57e-11	0.0784022	0.0471306	0.0039039	0.0094894	7	7	7	Brain_Cerebellar_Hemisphere		X	0.000234683	TRUE	100	rs2413489	Known
ENSG00000100116	GCAT	22	37807904	37807905	-6.94444	-0.134169	3.8e-12	0.103485	0.112818	6.63e-07	2.58e-06	12	12	12	Brain_Cerebellum	X	X	0.000864203	TRUE	100	rs2413489	Known
ENSG00000100116	GCAT	22	37807904	37807905	-5.10731	-0.0457934	3.27e-07	0.415295	0.120132	3.65e-06	1.79e-05	42	42	42	Brain_Putamen_basal_ganglia		X	0.000197749	TRUE	100	rs2413489	Known
ENSG00000100116	GCAT	22	37807904	37807905	5.85364	0.153183	4.81e-09	0.04357	0.0428403	5.76e-05	0.0001397	11	11	11	Heart_Atrial_Appendage		X	0.000157002	TRUE	100	rs2413489	Known
ENSG00000100116	GCAT	22	37807904	37807905	7.38819	0.178881	1.49e-13	0.0590618	0.0855143	2.19e-15	1.17e-14	5	5	5	Muscle_Skeletal	X	X	0	FALSE	100	rs2413489	Known
ENSG00000101003	GINS1	20	25407726	25407727	-4.90575	-0.218924	9.31e-07	0.0349253	0.0318441	0.0198991	0.033152	38	38	38	Brain_Hypothalamus			1	TRUE	NS	NS	TWAS Novel			64	GINS complex subunit 1
ENSG00000149124	GLYAT	11	58731973	58731974	-5.04886	-0.137379	4.44e-07	0.0508743	0.152356	8.32e-21	4.22e-20	10	10	10	Nerve_Tibial	X		0.99724	TRUE	67	rs111847430	GBMI Novel				glycine-N-acyltransferase
ENSG00000134697	GNL2	1	37595934	37595935	-4.8916	-0.0884953	1e-06	0.126251	0.122065	5.94e-07	2.96e-06	21	22	22	Brain_Caudate_basal_ganglia			1	TRUE	2	rs10752599	Known
ENSG00000134697	GNL2	1	37595934	37595935	-4.75626	-0.185589	1.97e-06	0.0276545	0.0259818	0.0018156	0.0034283	23	24	24	Heart_Atrial_Appendage			0.0132109	FALSE	2	rs10752599	Known
ENSG00000134697	GNL2	1	37595934	37595935	-4.73752	-0.0941605	2.16e-06	0.125472	0.112423	1.23e-07	6.94e-07	81	82	82	Pituitary	X		1	TRUE	2	rs10752599	Known
ENSG00000261794	GOLGA8H	15	30604125	30604126	5.1517	-0.0232346	2.58e-07	0.275228	0.136823	1.6e-05	8.56e-05	28	30	30	Brain_Amygdala			1	TRUE	NS	NS	TWAS Novel			47	golgin A8 family member H
ENSG00000261794	GOLGA8H	15	30604125	30604126	8.51896	0.0255249	1.61e-17	0.397361	0.177292	3.09e-06	2.37e-05	29	31	31	Brain_Substantia_nigra			1	TRUE	NS	NS	TWAS Novel			47	golgin A8 family member H
ENSG00000181656	GPR88	1	100538136	100538137	-4.98959	-0.120893	6.05e-07	0.072957	0.0890083	4.38e-09	1.85e-08	41	41	41	Heart_Atrial_Appendage	X	X	1	TRUE	6	rs933095	Known
ENSG00000117262	GPR89A	1	145607989	145607990	-6.40839	-0.162719	1.47e-10	0.0983899	0.0392133	0.0244776	0.0426453	25	25	25	Brain_Amygdala			1	TRUE	NS	NS	TWAS Novel			6	G protein-coupled receptor 89A
ENSG00000197265	GTF2E2	8	30658250	30658251	-5.1194	-0.125067	3.07e-07	0.0888616	0.0269389	0.0195899	0.0272234	50	51	51	Brain_Nucleus_accumbens_basal_ganglia			1	TRUE	55	rs12156362	Known
ENSG00000189060	H1F0	22	37805092	37805093	4.94621	0.169126	7.57e-07	0.0313897	0.0141347	0.019306	0.0339605	14	14	14	Artery_Aorta		X	1	FALSE	100	rs2413489	Known
ENSG00000010282	HHATL	3	42702826	42702827	-5.21533	-0.152026	1.83e-07	0.0477043	0.0530956	4.65e-06	1.36e-05	8	8	8	Artery_Aorta			1	TRUE	NS	NS	GBMI Novel				hedgehog acyltransferase like
ENSG00000010282	HHATL	3	42702826	42702827	-5.10728	-0.251598	3.27e-07	0.0156815	0.022141	0.0299339	0.0498076	4	4	4	Artery_Coronary			1	TRUE	NS	NS	GBMI Novel				hedgehog acyltransferase like
ENSG00000010282	HHATL	3	42702826	42702827	-5.63431	-0.0600953	1.76e-08	0.403153	0.288121	4.52e-14	9.44e-13	70	70	70	Brain_Hypothalamus			0.000168274	FALSE	NS	NS	GBMI Novel				hedgehog acyltransferase like
ENSG00000010282	HHATL	3	42702826	42702827	-5.69804	-0.103453	1.21e-08	0.116798	0.145911	2.28e-14	1.62e-13	28	28	28	Heart_Atrial_Appendage	X	X	1	TRUE	NS	NS	GBMI Novel				hedgehog acyltransferase like
ENSG00000010282	HHATL	3	42702826	42702827	-5.81624	-0.0960298	6.02e-09	0.137565	0.105665	5.98e-11	3.76e-10	27	27	27	Heart_Left_Ventricle	X	X	1	TRUE	NS	NS	GBMI Novel				hedgehog acyltransferase like
ENSG00000010282	HHATL	3	42702826	42702827	-4.78336	-0.174169	1.72e-06	0.0307796	0.0193196	0.001309	0.0019745	14	14	14	Nerve_Tibial		X	1	TRUE	NS	NS	GBMI Novel				hedgehog acyltransferase like
ENSG00000010282	HHATL	3	42702826	42702827	-4.86353	-0.097755	1.15e-06	0.0976983	0.0178226	0.040018	0.068905	30	30	30	Pituitary			1	TRUE	NS	NS	GBMI Novel				hedgehog acyltransferase like
ENSG00000205581	HMGN1	21	39349646	39349647	-7.30814	-0.285821	2.71e-13	0.0928143	0.074302	2.08e-11	6.45e-11	100	100	100	Artery_Tibial			1	TRUE	NS	NS	Known				high mobility group nucleosome binding domain 1
ENSG00000182952	HMGN4	6	26538404	26538405	4.82658	0.0686164	1.39e-06	0.214521	0.134292	6.05e-09	4.06e-08	45	48	48	Pituitary			0.999973	TRUE	NS	NS	TWAS Novel	rs3999364	0.0000472 (8)	20	high mobility group nucleosomal binding domain 4
ENSG00000113716	HMGXB3	5	150001167	150001168	5.04744	0.128383	4.48e-07	0.0717249	0.0917003	4.64e-05	0.0001628	7	7	7	Brain_Cerebellar_Hemisphere			1	TRUE	5	rs11741233	Meta-analysis Novel				HMG-box containing 3
ENSG00000100209	HSCB	22	28742678	28742679	-5.14235	-0.173244	2.71e-07	0.0321499	0.072522	8.38e-05	0.0004441	7	7	7	Liver	X		0.999823	TRUE	99	rs4822983	Known
ENSG00000090376	IRAK3	12	66188878	66188879	4.83972	0.0568014	1.3e-06	0.321078	0.074629	0.001734	0.0045465	70	71	71	Brain_Amygdala			1	TRUE	NS	NS	TWAS Novel	rs9989009	0.00000216 (37)	45	interleukin 1 receptor associated kinase 3
ENSG00000143127	ITGA10	1	145910188	145910189	-7.73896	-0.126771	1e-14	0.10669	0.0561714	3.8e-06	1.11e-05	38	39	39	Heart_Atrial_Appendage			1	TRUE	NS	NS	TWAS Novel			6	integrin subunit alpha 10
ENSG00000259207	ITGB3	17	47253845	47253846	5.0266	0.12251	4.99e-07	0.0592848	0.072297	0.0003207	0.0008301	13	13	13	Brain_Frontal_Cortex_BA9			2.88e-05	FALSE	94	rs62074125	Known
ENSG00000082781	ITGB5	3	124901417	124901418	6.03912	0.103569	1.55e-09	0.146821	0.157792	2.6e-09	1.38e-08	26	26	26	Brain_Cerebellum	X		1	TRUE	23	rs13079662	GBMI Novel				integrin subunit beta 5
ENSG00000160145	KALRN	3	124080022	124080023	6.13162	0.11748	8.7e-10	0.113135	0.14537	7.57e-26	6.74e-25	20	20	20	Muscle_Skeletal	X	X	1	TRUE	23	rs13079662	GBMI Novel				kalirin RhoGEF kinase
ENSG00000120071	KANSL1	17	46225388	46225389	6.01245	0.0463215	1.83e-09	0.560314	0.371539	1.78e-14	7.29e-13	87	93	93	Brain_Amygdala			0	FALSE	94	rs62074125	Known
ENSG00000120071	KANSL1	17	46225388	46225389	6.89231	-0.0047441	5.49e-12	0.135626	0.317393	1.27e-15	3.29e-14	84	90	90	Brain_Hypothalamus			0	FALSE	94	rs62074125	Known
ENSG00000120071	KANSL1	17	46225388	46225389	7.21747	0.0211468	5.3e-13	0.57765	0.221348	2.71e-08	3.58e-07	93	101	101	Brain_Spinal_cord_cervical_c-1			0	FALSE	94	rs62074125	Known
ENSG00000120071	KANSL1	17	46225388	46225389	5.59036	0.0860061	2.27e-08	0.15854	0.311363	7.88e-32	1.77e-30	65	70	70	Heart_Atrial_Appendage	X	X	1	TRUE	94	rs62074125	Known
ENSG00000173338	KCNK7	11	65595995	65595996	4.84784	0.0845028	1.25e-06	0.158609	0.0326152	0.0167728	0.0352266	30	30	30	Brain_Cerebellar_Hemisphere			1	TRUE	68	rs12789028	Known
ENSG00000112078	KCTD20	6	36442889	36442890	4.71279	0.188281	2.44e-06	0.0256715	0.0247158	2.72e-05	6.85e-05	12	12	12	Muscle_Skeletal			0.999244	TRUE	40	rs61211228	Known_Different effect size across ancestries
ENSG00000102554	KLF5	13	73054975	73054976	-4.89324	-0.121596	9.92e-07	0.0662	0.112528	6.87e-07	2.67e-06	7	7	7	Brain_Cerebellum		X	1	TRUE	NS	NS	Known
ENSG00000102554	KLF5	13	73054975	73054976	-4.849	-0.126883	1.24e-06	0.0614888	0.07036	0.0003887	0.0011638	11	11	11	Brain_Cerebellar_Hemisphere			1	TRUE	NS	NS	Known
ENSG00000109270	LAMTOR3	4	99894489	99894490	-5.48622	-0.0812567	4.11e-08	0.160569	0.228026	2.36e-11	2.09e-10	13	13	13	Brain_Cerebellar_Hemisphere	X	X	1	TRUE	31	rs17029724	Meta-analysis Novel				late endosomal/lysosomal adaptor, MAPK and MTOR activator 3
ENSG00000109270	LAMTOR3	4	99894489	99894490	-5.44377	-0.0800951	5.22e-08	0.165033	0.171289	1.99e-09	1.5e-08	13	13	13	Brain_Caudate_basal_ganglia	X	X	1	TRUE	31	rs17029724	Meta-analysis Novel				late endosomal/lysosomal adaptor, MAPK and MTOR activator 3
ENSG00000109270	LAMTOR3	4	99894489	99894490	-5.32613	-0.0824537	1e-07	0.148462	0.154585	3.89e-09	2.02e-08	12	12	12	Brain_Cerebellum	X	X	1	TRUE	31	rs17029724	Meta-analysis Novel				late endosomal/lysosomal adaptor, MAPK and MTOR activator 3
ENSG00000109270	LAMTOR3	4	99894489	99894490	-5.10076	-0.0741652	3.38e-07	0.167586	0.214095	2.12e-10	2.3e-09	16	16	16	Brain_Putamen_basal_ganglia	X	X	1	TRUE	31	rs17029724	Meta-analysis Novel				late endosomal/lysosomal adaptor, MAPK and MTOR activator 3
ENSG00000109270	LAMTOR3	4	99894489	99894490	-4.99192	-0.0557989	5.98e-07	0.259657	0.173406	1.55e-07	7.81e-07	42	42	42	Brain_Anterior_cingulate_cortex_BA24	X	X	1	TRUE	31	rs17029724	Meta-analysis Novel				late endosomal/lysosomal adaptor, MAPK and MTOR activator 3
ENSG00000109270	LAMTOR3	4	99894489	99894490	-4.97439	-0.0836109	6.55e-07	0.130937	0.162956	1.34e-16	9.85e-16	12	12	12	Artery_Aorta	X	X	1	TRUE	31	rs17029724	Meta-analysis Novel				late endosomal/lysosomal adaptor, MAPK and MTOR activator 3
ENSG00000109270	LAMTOR3	4	99894489	99894490	-4.9656	-0.108688	6.85e-07	0.0704587	0.0881439	2.75e-12	8.65e-12	25	25	25	Nerve_Tibial	X	X	1	TRUE	31	rs17029724	Meta-analysis Novel				late endosomal/lysosomal adaptor, MAPK and MTOR activator 3
ENSG00000109270	LAMTOR3	4	99894489	99894490	-4.87339	-0.0687712	1.1e-06	0.171254	0.145863	2.04e-08	9.54e-08	24	24	24	Brain_Nucleus_accumbens_basal_ganglia		X	1	TRUE	31	rs17029724	Meta-analysis Novel				late endosomal/lysosomal adaptor, MAPK and MTOR activator 3
ENSG00000109270	LAMTOR3	4	99894489	99894490	-4.77317	-0.29156	1.81e-06	0.0086206	0.0304518	0.0005736	0.0015081	7	8	8	Heart_Left_Ventricle		X	1	TRUE	31	rs17029724	Meta-analysis Novel				late endosomal/lysosomal adaptor, MAPK and MTOR activator 3
ENSG00000109270	LAMTOR3	4	99894489	99894490	-4.74702	-0.0505283	2.06e-06	0.290452	0.242742	4.33e-12	5.01e-11	25	25	25	Brain_Frontal_Cortex_BA9	X	X	1	TRUE	31	rs17029724	Meta-analysis Novel				late endosomal/lysosomal adaptor, MAPK and MTOR activator 3
ENSG00000247982	LINC00926	15	57300364	57300365	5.42698	0.0557803	5.73e-08	0.346499	0.23637	4.9e-14	7.76e-13	92	93	93	Artery_Coronary		X	0.993559	FALSE	85	rs4774910	Known
ENSG00000247982	LINC00926	15	57300364	57300365	5.47886	0.119431	4.28e-08	0.0804104	0.0852131	0.0001422	0.0007813	20	20	20	Brain_Hippocampus		X	1	TRUE	85	rs4774910	Known
ENSG00000247982	LINC00926	15	57300364	57300365	4.74153	0.049216	2.12e-06	0.345849	0.378898	8.65e-57	1.84e-55	71	72	72	Nerve_Tibial		X	1	TRUE	85	rs4774910	Known
ENSG00000205611	LINC01597	20	30288478	30288479	-7.18703	-0.104052	6.62e-13	0.17985	0.160523	1.29e-09	1.11e-08	74	75	75	Artery_Coronary			1	TRUE	NS	NS	TWAS Novel			65	long intergenic non-protein coding RNA 1597
ENSG00000205611	LINC01597	20	30288478	30288479	-6.6058	-0.119756	3.95e-11	0.256646	0.265205	4.27e-10	7.33e-09	59	60	60	Brain_Amygdala			1	TRUE	NS	NS	TWAS Novel			65	long intergenic non-protein coding RNA 1597
ENSG00000205611	LINC01597	20	30288478	30288479	-5.1828	-0.101595	2.19e-07	0.367944	0.187594	2.14e-09	1.63e-08	56	57	57	Brain_Frontal_Cortex_BA9			0.000177247	FALSE	NS	NS	TWAS Novel			65	long intergenic non-protein coding RNA 1597
ENSG00000205611	LINC01597	20	30288478	30288479	-4.75271	-0.116568	2.01e-06	0.183633	0.127537	1.25e-12	7.57e-12	75	76	76	Heart_Atrial_Appendage			1	TRUE	NS	NS	TWAS Novel			65	long intergenic non-protein coding RNA 1597
ENSG00000205611	LINC01597	20	30288478	30288479	-11.3667	-0.218628	6.13e-30	0.13193	0.115411	7.74e-16	3e-15	76	77	77	Nerve_Tibial			1	TRUE	NS	NS	TWAS Novel			65	long intergenic non-protein coding RNA 1597
ENSG00000136944	LMX1B	9	126614442	126614443	5.80773	0.226821	6.33e-09	0.0294484	0.0273835	0.0107207	0.0217913	54	54	54	Pituitary	X	X	1	TRUE	60	rs62578126	Known
ENSG00000136944	LMX1B	9	126614442	126614443	5.58078	0.232131	2.39e-08	0.0240446	0.0861472	4.96e-12	1.54e-11	15	16	16	Nerve_Tibial	X	X	0	FALSE	60	rs62578126	Known
ENSG00000129038	LOXL1	15	73925988	73925989	-9.55595	-0.216135	1.22e-21	0.0835056	0.155436	7.66e-16	5.32e-15	11	12	12	Artery_Aorta	X	X	1	TRUE	88	rs3825942	Known
ENSG00000129038	LOXL1	15	73925988	73925989	-5.33138	-0.121808	9.75e-08	0.0807464	0.0683621	0.000113	0.0003623	56	56	56	Artery_Coronary		X	1	TRUE	88	rs3825942	Known
ENSG00000129038	LOXL1	15	73925988	73925989	-6.55917	-0.240147	5.41e-11	0.0389131	0.092412	5.96e-14	2.24e-13	62	63	63	Artery_Tibial	X	X	1	TRUE	88	rs3825942	Known
ENSG00000129038	LOXL1	15	73925988	73925989	-6.8662	-0.185104	6.59e-12	0.0605733	0.0898175	0.0005597	0.0017454	44	44	44	Brain_Amygdala	X	X	1	TRUE	88	rs3825942	Known
ENSG00000129038	LOXL1	15	73925988	73925989	-7.5047	-0.403554	6.16e-14	0.0154648	0.0224593	0.0477591	0.0743372	12	12	12	Brain_Frontal_Cortex_BA9			1	TRUE	88	rs3825942	Known
ENSG00000129038	LOXL1	15	73925988	73925989	-8.63909	-0.240854	5.67e-18	0.0547952	0.0694108	0.0006283	0.0028607	10	10	10	Brain_Hippocampus	X	X	1	TRUE	88	rs3825942	Known
ENSG00000129038	LOXL1	15	73925988	73925989	-6.37629	-0.149374	1.81e-10	0.0625482	0.0297934	0.0243953	0.0396151	66	66	66	Brain_Hypothalamus			1	TRUE	88	rs3825942	Known
ENSG00000129038	LOXL1	15	73925988	73925989	-6.48914	-0.156984	8.63e-11	0.0565839	0.122764	0.0001326	0.0005824	44	44	44	Brain_Substantia_nigra		X	1	TRUE	88	rs3825942	Known
ENSG00000129038	LOXL1	15	73925988	73925989	-5.25146	-0.147841	1.51e-07	0.0416094	0.0259411	0.0018309	0.0034534	45	46	46	Heart_Atrial_Appendage			1	TRUE	88	rs3825942	Known
ENSG00000129038	LOXL1	15	73925988	73925989	-7.2679	-0.276158	3.65e-13	0.0303169	0.0273022	0.0170749	0.0455549	29	30	30	Liver			1	TRUE	88	rs3825942	Known
ENSG00000129038	LOXL1	15	73925988	73925989	-9.81263	-0.453811	9.93e-23	0.0199063	0.0119461	0.0116488	0.0158168	20	21	21	Nerve_Tibial		X	1	TRUE	88	rs3825942	Known
ENSG00000129038	LOXL1	15	73925988	73925989	-8.25746	-0.210149	1.49e-16	0.0612852	0.154816	3.38e-10	2.66e-09	63	63	63	Pituitary	X	X	1	TRUE	88	rs3825942	Known
ENSG00000148655	LRMDA	10	75431452	75431453	-5.2533	-0.0982163	1.49e-07	0.111316	0.131436	1.96e-13	1.54e-12	32	32	32	Heart_Left_Ventricle	X	X	1	TRUE	NS	NS	Known
ENSG00000148655	LRMDA	10	75431452	75431453	-4.71069	-0.061502	2.47e-06	0.224225	0.385206	3.33e-26	1.46e-24	41	41	41	Adrenal_Gland		X	1	TRUE	NS	NS	Known
ENSG00000134569	LRP4	11	46918641	46918642	-5.03626	-0.191621	4.75e-07	0.0292578	0.128479	1.06e-07	1.02e-06	9	9	9	Liver	X	X	0.00215904	FALSE	66	rs7111873	Known
ENSG00000134569	LRP4	11	46918641	46918642	5.98226	0.183671	2.2e-09	0.0425369	0.422526	3.4e-65	9.28e-64	13	13	13	Nerve_Tibial	X	X	0.941643	FALSE	66	rs7111873	Known
ENSG00000176681	LRRC37A	17	46292732	46292733	5.17537	0.0235094	2.27e-07	0.639982	0.555336	1.56e-42	2.78e-40	31	36	36	Adrenal_Gland			0	FALSE	94	rs62074125	Known
ENSG00000176681	LRRC37A	17	46292732	46292733	6.07408	0.0201051	1.25e-09	0.47652	0.488788	3.14e-20	3.27e-18	31	36	36	Brain_Amygdala			0	FALSE	94	rs62074125	Known
ENSG00000119681	LTBP2	14	74612377	74612378	-5.21352	-0.159321	1.85e-07	0.0431505	0.0814053	1.1e-08	4.31e-08	12	12	12	Artery_Aorta	X	X	1	TRUE	82	rs754458	Known
ENSG00000212916	MAP10	1	232804891	232804892	6.37171	0.0919397	1.87e-10	0.174014	0.0429299	0.0013378	0.0034343	82	82	82	Pituitary			1	TRUE	NS	NS	TWAS Novel			9	microtubule associated protein 10
ENSG00000186868	MAPT	17	45894381	45894382	5.47042	0.264977	4.49e-08	0.0225673	0.0346748	0.015045	0.0302923	7	7	7	Brain_Putamen_basal_ganglia			0	FALSE	94	rs62074125	Known
ENSG00000186868	MAPT	17	45894381	45894382	-4.98957	-0.251328	6.05e-07	0.017926	0.0126528	0.0027625	0.0055309	12	13	13	Muscle_Skeletal			1	TRUE	94	rs62074125	Known
ENSG00000136536	MARCHF7	2	159712456	159712457	4.94491	0.134565	7.62e-07	0.0602483	0.0443613	0.0011063	0.0028994	80	80	80	Pituitary			1	TRUE	NS	NS	TWAS Novel	rs16842964	0.0000219 (13)	14	membrane associated ring-CH-type finger 7
ENSG00000065833	ME1	6	83431070	83431071	-5.46472	-0.0581249	4.64e-08	0.273549	0.106864	1.01e-05	3.68e-05	62	64	64	Brain_Frontal_Cortex_BA9			1	TRUE	NS	NS	TWAS Novel	rs73749502	0.00003 (15)	21	malic enzyme 1
ENSG00000151376	ME3	11	86672635	86672636	-6.17867	-0.0612691	6.46e-10	0.292807	0.23141	1.6e-11	1.7e-10	86	87	87	Brain_Frontal_Cortex_BA9			1	TRUE	69	rs687138	Known
ENSG00000151376	ME3	11	86672635	86672636	-5.08358	-0.0605515	3.7e-07	0.20069	0.045737	0.022327	0.0431346	90	90	90	Brain_Substantia_nigra			1	TRUE	69	rs687138	Known
ENSG00000151376	ME3	11	86672635	86672636	-5.70662	-0.103714	1.15e-08	0.1143	0.120781	3.93e-08	2.35e-07	87	87	87	Pituitary			1	TRUE	69	rs687138	Known
ENSG00000163875	MEAF6	1	37514773	37514774	5.40805	0.0942546	6.37e-08	0.123017	0.141584	2.99e-09	2.33e-08	17	18	18	Adrenal_Gland		X	1	TRUE	2	rs10752599	Known
ENSG00000163875	MEAF6	1	37514773	37514774	4.79506	0.0663852	1.63e-06	0.199196	0.201615	1.34e-20	1.32e-19	28	29	29	Artery_Aorta	X	X	8.97e-60	FALSE	2	rs10752599	Known
ENSG00000163875	MEAF6	1	37514773	37514774	5.05518	0.0894688	4.3e-07	0.123007	0.134467	3.52e-08	2.41e-07	18	18	18	Artery_Coronary		X	0.997945	FALSE	2	rs10752599	Known
ENSG00000163875	MEAF6	1	37514773	37514774	5.04579	0.0710846	4.52e-07	0.174551	0.249199	3.95e-38	4.79e-37	71	73	73	Artery_Tibial	X	X	0.905929	TRUE	2	rs10752599	Known
ENSG00000163875	MEAF6	1	37514773	37514774	5.39455	0.108237	6.87e-08	0.10192	0.0412285	0.0210086	0.0375565	33	35	35	Brain_Amygdala			0.000219628	TRUE	2	rs10752599	Known
ENSG00000163875	MEAF6	1	37514773	37514774	5.21453	0.194895	1.84e-07	0.0270206	0.0609702	0.0025695	0.0045376	11	12	12	Brain_Anterior_cingulate_cortex_BA24			1	TRUE	2	rs10752599	Known
ENSG00000163875	MEAF6	1	37514773	37514774	5.04945	0.137985	4.43e-07	0.0503775	0.0595242	0.0006076	0.0015923	9	9	9	Brain_Caudate_basal_ganglia			0.999999	FALSE	2	rs10752599	Known
ENSG00000163875	MEAF6	1	37514773	37514774	5.13644	0.115081	2.8e-07	0.0758521	0.0234542	0.0461687	0.0816263	15	15	15	Brain_Putamen_basal_ganglia			0.000160564	FALSE	2	rs10752599	Known
ENSG00000163875	MEAF6	1	37514773	37514774	5.24487	0.0781359	1.56e-07	0.165378	0.178995	1.38e-17	1.26e-16	35	35	35	Heart_Atrial_Appendage	X	X	0.000179377	FALSE	2	rs10752599	Known
ENSG00000163875	MEAF6	1	37514773	37514774	5.79208	0.106357	6.95e-09	0.110799	0.128344	3.93e-13	3.01e-12	16	16	16	Heart_Left_Ventricle	X	X	0.772672	FALSE	2	rs10752599	Known
ENSG00000163875	MEAF6	1	37514773	37514774	5.02774	0.0831807	4.96e-07	0.137959	0.160311	6.67e-22	3.57e-21	30	31	31	Nerve_Tibial		X	8.09e-32	FALSE	2	rs10752599	Known
ENSG00000214756	METTL12	11	62665308	62665309	-5.69055	-0.123911	1.27e-08	0.0766143	0.0227484	0.0201812	0.0379526	33	35	35	Pituitary			1	TRUE	NS	NS	TWAS Novel			40	citrate synthase lysine methyltransferase
ENSG00000164073	MFSD8	4	127965952	127965953	4.86985	0.25733	1.12e-06	0.0126929	0.0212463	0.0007459	0.0011554	19	19	19	Nerve_Tibial			1	TRUE	33	rs1355927	GBMI Novel				major facilitator superfamily domain containing 8
ENSG00000164073	MFSD8	4	127965952	127965953	4.78988	0.23415	1.67e-06	0.0143763	0.0176121	0.041222	0.0706502	17	17	17	Pituitary			1	TRUE	33	rs1355927	GBMI Novel				major facilitator superfamily domain containing 8
ENSG00000143198	MGST3	1	165630860	165630861	5.72552	0.165864	1.03e-08	0.057311	0.0673166	2.34e-07	1e-06	25	25	25	Heart_Left_Ventricle			0.999947	TRUE	9	rs2790049	Known
ENSG00000243156	MICAL3	22	18024558	18024559	5.08021	0.422526	3.77e-07	0.0057791	0.0223043	0.0313176	0.0755421	6	6	6	Liver			0.999849	TRUE	NS	NS	TWAS Novel	rs2587111	0.000000416 (52)	67	microtubule associated monooxygenase, calponin and LIM domain containing 3
ENSG00000100139	MICALL1	22	37905656	37905657	6.19509	0.155839	5.83e-10	0.0738638	0.0651415	3.6e-07	1.19e-06	11	11	11	Artery_Aorta	X	X	1	TRUE	100	rs2413489	Known
ENSG00000100139	MICALL1	22	37905656	37905657	4.76516	0.189834	1.89e-06	0.0299836	0.117822	2.79e-07	1.62e-06	23	24	24	Artery_Coronary	X	X	7.43e-11	FALSE	100	rs2413489	Known
ENSG00000100139	MICALL1	22	37905656	37905657	-4.82237	-0.149995	1.42e-06	0.0445544	0.0876462	0.0002718	0.0006033	13	13	13	Brain_Anterior_cingulate_cortex_BA24		X	0.999991	TRUE	100	rs2413489	Known
ENSG00000100139	MICALL1	22	37905656	37905657	-5.96299	-0.273045	2.48e-09	0.0177191	0.0251546	0.027189	0.0475096	3	3	3	Brain_Caudate_basal_ganglia		X	0.00015748	TRUE	100	rs2413489	Known
ENSG00000100139	MICALL1	22	37905656	37905657	-5.91273	-0.142781	3.36e-09	0.0675145	0.0664089	0.0005754	0.0016688	12	12	12	Brain_Cerebellar_Hemisphere		X	0.000156913	FALSE	100	rs2413489	Known
ENSG00000100139	MICALL1	22	37905656	37905657	-5.12555	-0.124132	2.97e-07	0.0639902	0.0674535	0.0001461	0.0004043	6	6	6	Brain_Cerebellum	X	X	0.000175359	FALSE	100	rs2413489	Known
ENSG00000100139	MICALL1	22	37905656	37905657	-6.19029	-0.0989475	6.01e-10	0.13513	0.167718	4.71e-08	5.78e-07	20	20	20	Brain_Hippocampus	X	X	1	TRUE	100	rs2413489	Known
ENSG00000100139	MICALL1	22	37905656	37905657	-5.64743	-0.25343	1.63e-08	0.0182474	0.0448864	0.0055449	0.0109232	14	14	14	Brain_Hypothalamus		X	0.0003605	TRUE	100	rs2413489	Known
ENSG00000100139	MICALL1	22	37905656	37905657	-6.21594	-0.158792	5.1e-10	0.0565177	0.0387528	0.0049845	0.0077855	18	18	18	Brain_Nucleus_accumbens_basal_ganglia		X	0.000157761	TRUE	100	rs2413489	Known
ENSG00000100139	MICALL1	22	37905656	37905657	-6.01049	-0.195588	1.85e-09	0.0359278	0.0301856	0.0234612	0.0449094	5	5	5	Brain_Putamen_basal_ganglia		X	0.000272399	TRUE	100	rs2413489	Known
ENSG00000107789	MINPP1	10	87504874	87504875	7.39725	0.0786545	1.39e-13	0.532151	0.211467	1.36e-13	1.81e-12	94	96	96	Adrenal_Gland			1	TRUE	NS	NS	TWAS Novel			37	multiple inositol-polyphosphate phosphatase 1
ENSG00000107789	MINPP1	10	87504874	87504875	4.87871	0.0904407	1.07e-06	0.158261	0.02932	0.0123201	0.0227634	73	75	75	Artery_Coronary			1	TRUE	NS	NS	TWAS Novel			37	multiple inositol-polyphosphate phosphatase 1
ENSG00000108788	MLX	17	42567067	42567068	-5.09027	-0.0697416	3.58e-07	0.102922	0.0973849	1.76e-13	5.96e-13	52	53	53	Nerve_Tibial			3.45e-10	FALSE	NS	NS	TWAS Novel	rs11079024	0.0000257 (2)	56	MAX dimerization protein MLX
ENSG00000100985	MMP9	20	46008907	46008908	-5.15874	-0.0562976	2.49e-07	0.381901	0.096182	2.96e-05	9.71e-05	82	82	82	Brain_Frontal_Cortex_BA9			1	TRUE	NS	NS	Known				matrix metallopeptidase 9
ENSG00000138587	MNS1	15	56465136	56465137	-5.62879	-0.248005	1.81e-08	0.0180015	0.0203626	0.0392893	0.0690748	8	8	8	Brain_Cerebellum			1	TRUE	85	rs4774910	Known
ENSG00000155363	MOV10	1	112673140	112673141	5.19751	0.112477	2.02e-07	0.0955999	0.143167	1.49e-19	7.06e-19	61	62	62	Nerve_Tibial	X	X	1	TRUE	8	rs883593	Known
ENSG00000204568	MRPS18B	6	30617708	30617709	5.06177	0.106158	4.15e-07	0.0831221	0.0620645	0.0075194	0.0174636	38	40	40	Brain_Substantia_nigra			1	TRUE	39	rs2394685	Known
ENSG00000147586	MRPS28	8	80030288	80030289	-4.94849	-0.0622067	7.48e-07	0.281453	0.146842	2.57e-05	0.0001445	98	98	98	Brain_Substantia_nigra			1	TRUE	NS	NS	TWAS Novel			29	mitochondrial ribosomal protein S28
ENSG00000099810	MTAP	9	21802542	21802543	-6.29749	-0.131242	3.02e-10	0.0854657	0.0778403	0.0026472	0.00729	50	52	52	Brain_Substantia_nigra			1	TRUE	58	rs6475604	Known
ENSG00000109919	MTCH2	11	47642622	47642623	-5.24732	-0.0761499	1.54e-07	0.15605	0.127706	2.45e-06	2.08e-05	9	9	9	Brain_Hippocampus	X		1	TRUE	66	rs7111873	Known
ENSG00000109919	MTCH2	11	47642622	47642623	-5.59857	-0.0706478	2.16e-08	0.198243	0.14876	8.19e-06	5.86e-05	20	20	20	Brain_Spinal_cord_cervical_c-1	X	X	1	TRUE	66	rs7111873	Known
ENSG00000109919	MTCH2	11	47642622	47642623	-5.25965	-0.111181	1.44e-07	0.0794721	0.0798603	0.0023161	0.006538	17	17	17	Brain_Substantia_nigra	X	X	1	TRUE	66	rs7111873	Known
ENSG00000146410	MTFR2	6	136250323	136250324	5.85114	0.992397	4.88e-09	0.0016432	0.0269088	0.0165644	0.0295683	6	6	6	Artery_Coronary			1	TRUE	45	rs4612174	Known
ENSG00000108389	MTMR4	17	58517904	58517905	-5.81659	-0.273802	6.01e-09	0.0188768	0.0114738	0.0095843	0.012728	47	47	47	Artery_Tibial			1	TRUE	NS	NS	TWAS Novel			58	myotubularin related protein 4
ENSG00000129422	MTUS1	8	17800916	17800917	5.26123	0.0714053	1.43e-07	0.197596	0.207226	9.99e-12	7.97e-11	101	103	103	Brain_Nucleus_accumbens_basal_ganglia			1	TRUE	NS	NS	TWAS Novel			28	microtubule associated scaffold protein 1
ENSG00000196814	MVB12B	9	126326848	126326849	6.30882	0.131711	2.81e-10	0.0930247	0.0765024	5.86e-08	2.17e-07	69	69	69	Heart_Atrial_Appendage			1	TRUE	60	rs62578126	Known
ENSG00000196814	MVB12B	9	126326848	126326849	5.84711	0.133759	5e-09	0.0814916	0.0872228	3.22e-13	1.15e-12	91	92	92	Artery_Tibial	X	X	1	TRUE	60	rs62578126	Known
ENSG00000196814	MVB12B	9	126326848	126326849	5.0164	0.0920445	5.26e-07	0.125493	0.150887	1.32e-20	6.63e-20	80	81	81	Nerve_Tibial		X	1	TRUE	60	rs62578126	Known
ENSG00000013364	MVP	16	29820393	29820394	4.72438	0.0259678	2.31e-06	1.51234	0.0517797	0.0148982	0.03075	55	57	57	Brain_Substantia_nigra			1	TRUE	NS	NS	TWAS Novel			50	major vault protein
ENSG00000162576	MXRA8	1	1361776	1361777	5.19591	0.0254963	2.04e-07	2.61081	0.216294	8.92e-11	8.46e-10	62	65	65	Brain_Frontal_Cortex_BA9			1	TRUE	NS	NS	TWAS Novel	rs12729599	0.0000565 (7)	1	Matrix Remodeling Associated 8
ENSG00000134571	MYBPC3	11	47352701	47352702	-5.70431	-0.263501	1.17e-08	0.0168837	0.0180101	0.0406825	0.0767565	5	5	5	Adrenal_Gland			0	FALSE	66	rs7111873	Known
ENSG00000134571	MYBPC3	11	47352701	47352702	-5.00891	-0.105353	5.47e-07	0.0643842	0.0268423	0.0473821	0.0629826	41	41	41	Brain_Anterior_cingulate_cortex_BA24			1	FALSE	66	rs7111873	Known
ENSG00000198336	MYL4	17	47200445	47200446	5.16524	0.15901	2.4e-07	0.0367401	0.0830636	8.08e-09	4.06e-08	14	14	14	Heart_Left_Ventricle	X		1	TRUE	94	rs62074125	Known
ENSG00000152082	MZT2B	2	130182750	130182751	5.05873	0.195357	4.22e-07	0.0529033	0.119263	8.43e-18	4.04e-17	26	30	30	Artery_Tibial			1	TRUE	NS	NS	TWAS Novel			13	mitotic spindle organizing protein 2B
ENSG00000243477	NAT6	3	50299116	50299117	-4.89332	-0.0942111	9.92e-07	0.0943106	0.0784374	5.5e-12	1.78e-11	28	28	28	Artery_Tibial			0.993472	FALSE	NS	NS	Known
ENSG00000243477	NAT6	3	50299116	50299117	-4.87802	-0.103488	1.07e-06	0.0788072	0.0694602	2.5e-07	8.53e-07	26	26	26	Heart_Atrial_Appendage			0.000156381	TRUE	NS	NS	Known
ENSG00000188211	NCR3LG1	11	17351725	17351726	-5.76879	-0.294448	7.98e-09	0.0135913	0.0411585	0.0089644	0.0288085	7	7	7	Brain_Hippocampus		X	1	TRUE	65	rs11024102	Known
ENSG00000184983	NDUFA6	22	42090929	42090930	-5.96527	-0.274103	2.44e-09	0.429732	0.16748	5.24e-10	4.78e-09	52	55	55	Artery_Coronary			1	TRUE	NS	NS	TWAS Novel			68	NADH:ubiquinone oxidoreductase subunit A6
ENSG00000184983	NDUFA6	22	42090929	42090930	-5.01917	-0.258792	5.19e-07	0.433459	0.520716	5.16e-95	3.47e-93	72	76	76	Artery_Tibial			1	TRUE	NS	NS	TWAS Novel			68	NADH:ubiquinone oxidoreductase subunit A6
ENSG00000184983	NDUFA6	22	42090929	42090930	-5.11654	-0.245879	3.11e-07	0.403293	0.390124	5.21e-24	1.14e-22	34	36	36	Brain_Cerebellum			1	TRUE	NS	NS	TWAS Novel			68	NADH:ubiquinone oxidoreductase subunit A6
ENSG00000184983	NDUFA6	22	42090929	42090930	-4.79283	-0.232198	1.64e-06	0.553338	0.372912	9.42e-19	3.69e-17	76	80	80	Brain_Hypothalamus			3.63e-12	FALSE	NS	NS	TWAS Novel			68	NADH:ubiquinone oxidoreductase subunit A6
ENSG00000184983	NDUFA6	22	42090929	42090930	-4.85538	-0.190569	1.2e-06	0.731377	0.308765	1.39e-10	3.31e-09	76	80	80	Brain_Substantia_nigra			4.12e-13	FALSE	NS	NS	TWAS Novel			68	NADH:ubiquinone oxidoreductase subunit A6
ENSG00000184983	NDUFA6	22	42090929	42090930	-4.94204	-0.256931	7.73e-07	0.351651	0.250868	1.31e-14	3.26e-13	42	44	44	Liver			1	TRUE	NS	NS	TWAS Novel			68	NADH:ubiquinone oxidoreductase subunit A6
ENSG00000213619	NDUFS3	11	47579015	47579016	-4.82565	-0.0900127	1.4e-06	0.0912699	0.0627237	0.0009877	0.0026925	9	10	10	Brain_Putamen_basal_ganglia			1	FALSE	66	rs7111873	Known
ENSG00000204386	NEU1	6	31862905	31862906	-6.81762	-0.0767537	9.26e-12	0.320574	0.0824114	3e-05	0.0001018	74	77	77	Brain_Cortex			1	TRUE	39	rs2394685	Known
ENSG00000173145	NOC3L	10	94362958	94362959	-5.49818	-0.0791843	3.84e-08	0.153422	0.108588	2.94e-16	1.28e-15	68	69	69	Artery_Tibial			1	TRUE	64	rs62578158	Known
ENSG00000164978	NUDT2	9	34329505	34329506	4.78614	0.0587297	1.7e-06	0.241039	0.394735	3.4e-15	1.55e-13	37	38	38	Brain_Spinal_cord_cervical_c-1			1	TRUE	NS	NS	TWAS Novel			32	nudix hydrolase 2
ENSG00000165912	PACSIN3	11	47186442	47186443	5.25299	0.193905	1.5e-07	0.0273134	0.103982	2.41e-06	1.01e-05	11	12	12	Brain_Cortex		X	0.000620753	TRUE	66	rs7111873	Known
ENSG00000227345	PARG	10	49941997	49941998	5.55395	0.125764	2.79e-08	0.396344	0.128369	1.83e-08	1.26e-07	94	97	97	Adrenal_Gland			1	TRUE	NS	NS	Known
ENSG00000204304	PBX2	6	32190185	32190186	5.28555	0.136396	1.25e-07	0.0585491	0.0477998	9.46e-08	2.19e-07	89	90	90	Artery_Tibial			0.000992802	TRUE	39	rs2394685	Known
ENSG00000204304	PBX2	6	32190185	32190186	5.5545	0.127416	2.78e-08	0.06888	0.0474745	3.88e-07	8.36e-07	84	87	87	Nerve_Tibial		X	1	TRUE	39	rs2394685	Known
ENSG00000113205	PCDHB3	5	141100755	141100756	-4.74563	-0.294128	2.08e-06	0.0953801	0.0659912	5.1e-07	1.67e-06	56	57	57	Heart_Atrial_Appendage			1	TRUE	NS	NS	TWAS Novel			18	protocadherin beta 3
ENSG00000126773	PCNX4	14	60091910	60091911	4.77933	0.16942	1.76e-06	0.032036	0.0841395	8.74e-13	3.02e-12	23	24	24	Artery_Tibial	X		0.000242971	FALSE	81	rs33912345	Known
ENSG00000126773	PCNX4	14	60091910	60091911	4.88534	0.155698	1.03e-06	0.0380988	0.0648716	2.53e-09	6.46e-09	23	24	24	Nerve_Tibial			0.000219124	FALSE	81	rs33912345	Known
ENSG00000127980	PEX1	7	92528530	92528531	-7.89385	-0.122848	2.93e-15	0.393914	0.0449965	0.0234666	0.0448629	58	58	58	Brain_Substantia_nigra			1	TRUE	NS	NS	TWAS Novel			26	peroxisomal biogenesis factor 1
ENSG00000100151	PICK1	22	38056310	38056311	-5.26418	-0.260804	1.41e-07	0.0188538	0.023745	0.0259023	0.0474522	8	8	8	Brain_Cerebellum			0.000224565	TRUE	100	rs2413489	Known
ENSG00000138035	PNPT1	2	55693909	55693910	-4.8619	-0.029946	1.16e-06	0.45868	0.0974696	0.0001183	0.000288	99	99	99	Brain_Anterior_cingulate_cortex_BA24			1	TRUE	13	rs782610	Known
ENSG00000100142	POLR2F	22	38025578	38025579	6.38016	0.26356	1.77e-10	0.0226769	0.0255374	1.99e-05	5.09e-05	6	6	6	Muscle_Skeletal	X	X	0.00017106	TRUE	100	rs2413489	Known
ENSG00000121851	POLR3GL	1	145964702	145964703	-6.11031	-0.229835	9.94e-10	0.0525592	0.0448922	0.0099873	0.0154355	21	23	23	Brain_Anterior_cingulate_cortex_BA24			1	TRUE	NS	NS	TWAS Novel			6	RNA polymerase III subunit GL
ENSG00000272391	POM121C	7	75486270	75486271	4.91133	0.137827	9.05e-07	0.407705	0.202977	8.6e-12	1.51e-10	78	80	80	Liver			1	TRUE	NS	NS	TWAS Novel	rs1179629	0.00000285 (56)	25	POM121 transmembrane nucleoporin C
ENSG00000100614	PPM1A	14	60245751	60245752	-6.05089	-0.149455	1.44e-09	0.067013	0.0774356	8.54e-05	0.0002718	10	10	10	Brain_Caudate_basal_ganglia	X		1	TRUE	81	rs33912345	Known
ENSG00000155367	PPM1J	1	112715476	112715477	-4.91253	-0.246169	8.99e-07	0.0120115	0.0110793	0.0384781	0.0640432	12	12	12	Artery_Aorta			1	TRUE	8	rs883593	Known
ENSG00000117450	PRDX1	1	45523046	45523047	5.77955	0.0546357	7.49e-09	0.207689	0.119371	2.3e-07	1.35e-06	50	50	50	Artery_Coronary			1	TRUE	NS	NS	TWAS Novel	rs142204641	0.00000106 (62)	4	peroxiredoxin 1
ENSG00000117450	PRDX1	1	45523046	45523047	4.83362	0.0245008	1.34e-06	0.0991541	0.0684138	0.0027522	0.0067257	54	54	54	Brain_Amygdala			1	TRUE	NS	NS	TWAS Novel	rs142204641	0.00000106 (62)	4	peroxiredoxin 1
ENSG00000167371	PRRT2	16	29811985	29811986	-5.11608	-0.11502	3.12e-07	0.100712	0.0494934	0.0006249	0.0018947	42	44	44	Adrenal_Gland			1	TRUE	NS	NS	TWAS Novel			50	proline rich transmembrane protein 2
ENSG00000150687	PRSS23	11	86791058	86791059	-4.96985	-0.0495723	6.7e-07	0.372159	0.181445	7.49e-08	4.07e-07	93	93	93	Brain_Anterior_cingulate_cortex_BA24		X	1	TRUE	69	rs687138	Known
ENSG00000150687	PRSS23	11	86791058	86791059	-4.8105	-0.0637964	1.51e-06	0.204524	0.101399	3.07e-05	0.0002017	48	48	48	Brain_Hippocampus	X	X	1	TRUE	69	rs687138	Known
ENSG00000150687	PRSS23	11	86791058	86791059	-6.20925	-0.102441	5.32e-10	0.124642	0.142823	3.76e-07	2.27e-06	91	91	91	Brain_Hypothalamus			1	TRUE	69	rs687138	Known
ENSG00000150687	PRSS23	11	86791058	86791059	-6.06396	-0.113353	1.33e-09	0.0968109	0.0585904	2.32e-06	6.98e-06	92	92	92	Heart_Atrial_Appendage	X	X	1	TRUE	69	rs687138	Known
ENSG00000150687	PRSS23	11	86791058	86791059	-5.19267	-0.149114	2.07e-07	0.037933	0.0402801	7.16e-05	0.0002191	31	31	31	Heart_Left_Ventricle			1	TRUE	69	rs687138	Known
ENSG00000150687	PRSS23	11	86791058	86791059	-5.51458	-0.104407	3.5e-08	0.109315	0.0284759	0.0148281	0.0404323	84	84	84	Liver		X	1	TRUE	69	rs687138	Known
ENSG00000150687	PRSS23	11	86791058	86791059	-6.1649	-0.116375	7.05e-10	0.0840725	0.165814	1.15e-22	6.38e-22	85	85	85	Nerve_Tibial		X	0.766519	FALSE	69	rs687138	Known
ENSG00000150687	PRSS23	11	86791058	86791059	-6.2048	-0.121952	5.48e-10	0.07839	0.0313986	0.006235	0.0134952	86	86	86	Pituitary			1	FALSE	69	rs687138	Known
ENSG00000165916	PSMC3	11	47426472	47426473	-5.0077	-0.109406	5.51e-07	0.0739607	0.130245	1.42e-08	9.93e-08	10	10	10	Adrenal_Gland		X	0.2254	FALSE	66	rs7111873	Known
ENSG00000165916	PSMC3	11	47426472	47426473	-5.04864	-0.098903	4.45e-07	0.0846408	0.116174	2.37e-17	1.1e-16	35	35	35	Artery_Tibial		X	1	TRUE	66	rs7111873	Known
ENSG00000165916	PSMC3	11	47426472	47426473	-6.23517	-0.118868	4.51e-10	0.0795605	0.1011	0.0002407	0.0008519	47	48	48	Brain_Amygdala			1	TRUE	66	rs7111873	Known
ENSG00000165916	PSMC3	11	47426472	47426473	-8.07229	-0.0947965	6.9e-16	0.22536	0.109851	4.12e-05	0.0001126	47	48	48	Brain_Anterior_cingulate_cortex_BA24			1	TRUE	66	rs7111873	Known
ENSG00000165916	PSMC3	11	47426472	47426473	-6.2624	-0.0845126	3.79e-10	0.189686	0.15773	2.62e-09	1.39e-08	23	23	23	Brain_Cerebellum	X	X	1	TRUE	66	rs7111873	Known
ENSG00000165916	PSMC3	11	47426472	47426473	-4.78133	-0.0520841	1.74e-06	0.124637	0.098544	3.06e-05	0.0001144	60	61	61	Brain_Hypothalamus		X	1	TRUE	66	rs7111873	Known
ENSG00000165916	PSMC3	11	47426472	47426473	-5.19945	-0.0565919	2e-07	0.152323	0.0783488	5.47e-05	0.0001293	51	52	52	Brain_Nucleus_accumbens_basal_ganglia		X	0.0008297	FALSE	66	rs7111873	Known
ENSG00000165916	PSMC3	11	47426472	47426473	-6.72461	-0.139711	1.76e-11	0.0711158	0.0968365	0.0007516	0.002536	33	33	33	Brain_Substantia_nigra		X	0.780094	FALSE	66	rs7111873	Known
ENSG00000165916	PSMC3	11	47426472	47426473	-5.20218	-0.148732	1.97e-07	0.0421349	0.0451382	3.61e-05	9.03e-05	13	13	13	Heart_Atrial_Appendage			1	TRUE	66	rs7111873	Known
ENSG00000165916	PSMC3	11	47426472	47426473	-5.61656	-0.121969	1.95e-08	0.0736614	0.117213	4.48e-16	1.75e-15	11	11	11	Nerve_Tibial	X	X	2.65e-09	FALSE	66	rs7111873	Known
ENSG00000267060	PTGES3L	17	42980432	42980433	5.70083	0.115933	1.19e-08	0.113044	0.0662786	0.0005829	0.001419	28	28	28	Brain_Frontal_Cortex_BA9			1	TRUE	NS	NS	TWAS Novel	rs11079024	0.0000257 (2)	56	prostaglandin E synthase 3 like
ENSG00000110536	PTPMT1	11	47565796	47565797	4.9038	0.156723	9.4e-07	0.0241668	0.0349898	5.34e-06	1.05e-05	23	24	24	Artery_Tibial			0.00052601	FALSE	66	rs7111873	Known
ENSG00000011478	QPCTL	19	45692482	45692483	4.75008	0.061468	2.03e-06	0.417497	0.0955543	0.0003646	0.001213	99	99	99	Brain_Amygdala			1	TRUE	NS	NS	Known
ENSG00000136828	RALGPS1	9	126914773	126914774	4.80827	0.109411	1.52e-06	0.0813776	0.156349	3.12e-09	1.63e-08	10	10	10	Brain_Cerebellum			1	TRUE	60	rs62578126	Known
ENSG00000136828	RALGPS1	9	126914773	126914774	4.72285	0.121772	2.33e-06	0.0676214	0.0596619	0.0011238	0.003066	11	11	11	Brain_Cerebellar_Hemisphere			4.19e-05	FALSE	60	rs62578126	Known
ENSG00000165917	RAPSN	11	47449177	47449178	6.42427	0.313587	1.33e-10	0.013783	0.0296867	6.48e-05	0.000112	11	11	11	Nerve_Tibial		X	0.0583574	FALSE	66	rs7111873	Known
ENSG00000068028	RASSF1	3	50340935	50340936	5.68448	0.225644	1.31e-08	0.022589	0.0107664	0.0121105	0.0158713	31	31	31	Artery_Tibial			0.996094	TRUE	NS	NS	Known
ENSG00000127993	RBM48	7	92528772	92528773	-5.39977	-0.0874824	6.67e-08	0.239217	0.0976484	9.17e-07	4.49e-06	55	55	55	Pituitary			1	TRUE	NS	NS	TWAS Novel			26	RNA binding motif protein 48
ENSG00000108830	RND2	17	43025240	43025241	5.20222	0.0942567	1.97e-07	0.0915332	0.222927	6.84e-31	5.49e-30	29	29	29	Nerve_Tibial			0.999995	FALSE	NS	NS	TWAS Novel	rs11079024	0.0000257 (2)	56	Rho family GTPase 2
ENSG00000164587	RPS14	5	150449755	150449756	-5.42362	-0.0416585	5.84e-08	0.516408	0.170803	9.78e-10	5.68e-09	85	85	85	Brain_Nucleus_accumbens_basal_ganglia			1	TRUE	5	rs11741233	Meta-analysis Novel				ribosomal protein S14
ENSG00000164587	RPS14	5	150449755	150449756	-4.96504	-0.0557568	6.87e-07	0.288205	0.253234	1.7e-35	1.65e-34	88	88	88	Nerve_Tibial			1	TRUE	5	rs11741233	Meta-analysis Novel				ribosomal protein S14
ENSG00000215012	RTL10	22	19852485	19852486	5.28179	0.104467	1.28e-07	0.14545	0.203111	4.68e-13	5.9e-12	50	50	50	Adrenal_Gland	X	X	0.0286485	FALSE	98	rs13054713	Known
ENSG00000215012	RTL10	22	19852485	19852486	5.31229	0.0655396	1.08e-07	0.332402	0.356943	3.73e-20	1.06e-18	63	64	64	Brain_Caudate_basal_ganglia	X	X	0.000338903	FALSE	98	rs13054713	Known
ENSG00000215012	RTL10	22	19852485	19852486	5.04518	0.0961456	4.53e-07	0.144216	0.188032	5.43e-11	3.45e-10	16	16	16	Brain_Cerebellum	X	X	1	TRUE	98	rs13054713	Known
ENSG00000215012	RTL10	22	19852485	19852486	5.12197	0.0964327	3.02e-07	0.158989	0.220056	1.3e-12	1.31e-11	17	18	18	Brain_Cortex			1	FALSE	98	rs13054713	Known
ENSG00000215012	RTL10	22	19852485	19852486	5.50692	0.0941123	3.65e-08	0.156488	0.230926	6.48e-11	1.29e-09	18	19	19	Brain_Hippocampus	X	X	0.000257901	FALSE	98	rs13054713	Known
ENSG00000215012	RTL10	22	19852485	19852486	4.81412	0.0678857	1.48e-06	0.292537	0.375825	3.09e-22	8.9e-21	93	94	94	Brain_Nucleus_accumbens_basal_ganglia		X	1	TRUE	98	rs13054713	Known
ENSG00000215012	RTL10	22	19852485	19852486	5.03856	0.083505	4.69e-07	0.185247	0.11785	4.58e-06	2.2e-05	36	37	37	Brain_Putamen_basal_ganglia		X	5.31e-05	FALSE	98	rs13054713	Known
ENSG00000215012	RTL10	22	19852485	19852486	5.70781	0.118076	1.14e-08	0.120274	0.0874834	0.0007723	0.002898	21	21	21	Brain_Spinal_cord_cervical_c-1			0.000158936	FALSE	98	rs13054713	Known
ENSG00000215012	RTL10	22	19852485	19852486	5.5196	0.0881113	3.4e-08	0.222334	0.137658	4.83e-05	0.0002483	78	79	79	Brain_Substantia_nigra		X	0.000377805	FALSE	98	rs13054713	Known
ENSG00000215012	RTL10	22	19852485	19852486	5.22294	0.100366	1.76e-07	0.1417	0.182925	1.34e-18	1.57e-17	16	16	16	Heart_Left_Ventricle	X	X	2.18e-05	FALSE	98	rs13054713	Known
ENSG00000215012	RTL10	22	19852485	19852486	4.8522	0.119998	1.22e-06	0.0834503	0.112205	7.59e-07	6.21e-06	15	15	15	Liver	X		0.00134664	FALSE	98	rs13054713	Known
ENSG00000215012	RTL10	22	19852485	19852486	5.41086	0.139758	6.27e-08	0.0744984	0.0801691	1.76e-14	8.96e-14	20	20	20	Muscle_Skeletal	X	X	0.000160056	FALSE	98	rs13054713	Known
ENSG00000258952	SALRNA1	14	60639215	60639216	-9.9394	-0.554094	2.8e-23	0.0101598	0.0198805	0.0300054	0.0536537	1	1	1	Pituitary	X	X	0.0163474	FALSE	81	rs33912345	Known
ENSG00000104112	SCG3	15	51681352	51681353	4.92687	0.0315462	8.36e-07	0.590551	0.37919	3.33e-23	6.75e-22	71	71	71	Brain_Cerebellum			1	TRUE	NS	NS	TWAS Novel			49	secretogranin III
ENSG00000075826	SEC31B	10	100519863	100519864	6.6668	0.0627232	2.61e-11	0.455439	0.248146	2.31e-12	2.78e-11	58	59	59	Brain_Frontal_Cortex_BA9			1	TRUE	NS	NS	TWAS Novel	rs11190559	0.000024 (47)	38	SEC31 homolog B, COPII coat complex component
ENSG00000075826	SEC31B	10	100519863	100519864	5.57747	0.0548312	2.44e-08	0.467154	0.188976	1.02e-10	6.97e-10	68	70	70	Brain_Nucleus_accumbens_basal_ganglia			1	TRUE	NS	NS	TWAS Novel	rs11190559	0.000024 (47)	38	SEC31 homolog B, COPII coat complex component
ENSG00000075826	SEC31B	10	100519863	100519864	4.767	0.0535529	1.87e-06	0.341422	0.33246	1.47e-19	3.2e-18	57	58	58	Brain_Cortex			1	TRUE	NS	NS	TWAS Novel	rs11190559	0.000024 (47)	38	SEC31 homolog B, COPII coat complex component
ENSG00000170381	SEMA3E	7	83649009	83649010	5.48974	0.156654	4.03e-08	0.0409699	0.0549922	4.84e-06	1.39e-05	12	12	12	Heart_Atrial_Appendage	X	X	1	TRUE	52	rs9642159	Known
ENSG00000170381	SEMA3E	7	83649009	83649010	4.9717	0.111205	6.64e-07	0.0690342	0.0967271	2.15e-13	7.21e-13	47	47	47	Nerve_Tibial	X	X	1	TRUE	52	rs9642159	Known
ENSG00000170381	SEMA3E	7	83649009	83649010	5.38042	0.188177	7.43e-08	0.0278357	0.0562806	0.0002281	0.000707	23	24	24	Pituitary		X	1	TRUE	52	rs9642159	Known
ENSG00000183431	SF3A3	1	37990920	37990921	-5.50628	-0.0517709	3.66e-08	0.36499	0.240548	2.72e-14	4.42e-13	81	81	81	Artery_Coronary	X	X	1	TRUE	2	rs10752599	Known
ENSG00000183431	SF3A3	1	37990920	37990921	-4.78945	-0.0559947	1.67e-06	0.251541	0.280819	1.36e-43	1.98e-42	71	71	71	Artery_Tibial		X	1	TRUE	2	rs10752599	Known
ENSG00000183431	SF3A3	1	37990920	37990921	-4.86437	-0.0725996	1.15e-06	0.169321	0.0428505	0.0185836	0.0337288	41	41	41	Brain_Amygdala			0.000183316	FALSE	2	rs10752599	Known
ENSG00000183431	SF3A3	1	37990920	37990921	-4.84479	-0.11647	1.27e-06	0.0628407	0.0548983	0.001008	0.0025079	16	16	16	Brain_Caudate_basal_ganglia		X	1	TRUE	2	rs10752599	Known
ENSG00000183431	SF3A3	1	37990920	37990921	-5.37055	-0.162339	7.85e-08	0.0416965	0.0747247	0.00031	0.0009598	9	9	9	Brain_Putamen_basal_ganglia		X	0.000162023	TRUE	2	rs10752599	Known
ENSG00000183431	SF3A3	1	37990920	37990921	-4.77616	-0.0680664	1.79e-06	0.194195	0.247829	1.45e-25	2.77e-24	18	18	18	Heart_Left_Ventricle	X	X	0.808388	TRUE	2	rs10752599	Known
ENSG00000183431	SF3A3	1	37990920	37990921	-4.75515	-0.0482447	1.98e-06	0.3315	0.457314	2.31e-72	7.79e-71	63	63	63	Nerve_Tibial	X	X	1	FALSE	2	rs10752599	Known
ENSG00000198089	SFI1	22	31488745	31488746	4.75097	0.0665497	2.02e-06	0.211487	0.0696969	0.0045363	0.0114678	54	54	54	Brain_Substantia_nigra			1	TRUE	99	rs4822983	Known
ENSG00000184302	SIX6	14	60508950	60508951	-7.52296	-0.156561	5.36e-14	0.11725	0.120039	2.43e-21	1.77e-20	8	8	8	Muscle_Skeletal	X		0.00501858	FALSE	81	rs33912345	Known
ENSG00000100156	SLC16A8	22	38084092	38084093	4.88849	0.115258	1.02e-06	0.0659764	0.0940224	6.18e-05	0.000374	13	14	14	Brain_Hippocampus	X		8.58e-63	FALSE	100	rs2413489	Known
ENSG00000100156	SLC16A8	22	38084092	38084093	5.54314	0.114361	2.97e-08	0.0843602	0.120309	6.92e-05	0.0003743	20	20	20	Brain_Spinal_cord_cervical_c-1	X		1	FALSE	100	rs2413489	Known
ENSG00000146411	SLC2A12	6	134052635	134052636	5.04163	0.0681882	4.62e-07	0.218825	0.223001	6.87e-23	7.73e-22	36	36	36	Artery_Aorta		X	1	TRUE	44	rs2811688	Known
ENSG00000146411	SLC2A12	6	134052635	134052636	5.2187	0.117917	1.8e-07	0.0755401	0.211602	6.41e-32	6.12e-31	56	56	56	Artery_Tibial	X	X	1	TRUE	44	rs2811688	Known
ENSG00000146411	SLC2A12	6	134052635	134052636	5.2421	0.0924901	1.59e-07	0.132376	0.214171	3.35e-08	3.78e-07	73	74	74	Brain_Amygdala		X	1	TRUE	44	rs2811688	Known
ENSG00000146411	SLC2A12	6	134052635	134052636	6.23779	0.136853	4.44e-10	0.0879775	0.112043	5.97e-06	2.44e-05	5	5	5	Brain_Cerebellar_Hemisphere	X	X	0.999998	TRUE	44	rs2811688	Known
ENSG00000146411	SLC2A12	6	134052635	134052636	5.7869	0.0655713	7.17e-09	0.314183	0.287527	5.9e-17	6.69e-16	37	37	37	Brain_Cerebellum	X	X	0.0051342	FALSE	44	rs2811688	Known
ENSG00000146411	SLC2A12	6	134052635	134052636	4.79886	0.128713	1.6e-06	0.0581931	0.0298081	0.0223265	0.0375666	21	22	22	Brain_Frontal_Cortex_BA9		X	1	TRUE	44	rs2811688	Known
ENSG00000146411	SLC2A12	6	134052635	134052636	4.98054	0.0902424	6.34e-07	0.119888	0.127668	1.79e-07	7.05e-07	59	60	60	Brain_Nucleus_accumbens_basal_ganglia		X	1	TRUE	44	rs2811688	Known
ENSG00000146411	SLC2A12	6	134052635	134052636	6.30468	0.100102	2.89e-10	0.169814	0.21941	8.67e-40	1.33e-38	9	9	9	Muscle_Skeletal	X	X	1	TRUE	44	rs2811688	Known
ENSG00000215790	SLC35E2	1	1745991	1745992	5.39919	0.0234952	6.69e-08	2.69303	0.369505	4.42e-14	1.72e-12	75	76	76	Brain_Spinal_cord_cervical_c-1			1	TRUE	NS	NS	TWAS Novel	rs12729599	0.0000565 (7)	1	Solute carrier family 35 member E2A
ENSG00000215790	SLC35E2	1	1745991	1745992	5.01159	0.0310618	5.4e-07	1.4682	0.339331	1.05e-11	3.18e-10	75	76	76	Brain_Substantia_nigra			1	TRUE	NS	NS	TWAS Novel	rs12729599	0.0000565 (7)	1	Solute carrier family 35 member E2A
ENSG00000215790	SLC35E2	1	1745991	1745992	4.97736	0.069635	6.45e-07	0.541887	0.382554	7.13e-24	3.15e-22	75	76	76	Artery_Coronary			1	TRUE	NS	NS	TWAS Novel	rs12729599	0.0000565 (7)	1	Solute carrier family 35 member E2A
ENSG00000215790	SLC35E2	1	1745991	1745992	4.71919	0.0700552	2.37e-06	0.434521	0.283891	1.73e-18	3.81e-17	69	70	70	Adrenal_Gland			1	TRUE	NS	NS	TWAS Novel	rs12729599	0.0000565 (7)	1	Solute carrier family 35 member E2A
ENSG00000188338	SLC38A3	3	50205245	50205246	-4.97459	-0.85363	6.54e-07	0.0017782	0.0117195	0.0088388	0.0117882	4	4	4	Artery_Tibial			1	TRUE	NS	NS	Known
ENSG00000188338	SLC38A3	3	50205245	50205246	5.24403	0.289052	1.57e-07	0.0165352	0.0136576	0.0018686	0.0038175	9	9	9	Muscle_Skeletal	X		1	TRUE	NS	NS	Known
ENSG00000165915	SLC39A13	11	47407131	47407132	-5.78725	-0.201635	7.15e-09	0.0293023	0.0535976	0.0003661	0.0011673	13	13	13	Adrenal_Gland			0	FALSE	66	rs7111873	Known
ENSG00000165915	SLC39A13	11	47407131	47407132	-4.8841	-0.101846	1.04e-06	0.0754596	0.071719	8.83e-08	3.14e-07	11	11	11	Artery_Aorta			0.000247562	FALSE	66	rs7111873	Known
ENSG00000165915	SLC39A13	11	47407131	47407132	-5.14058	-0.140526	2.74e-07	0.0464329	0.106455	5.95e-16	2.53e-15	19	19	19	Artery_Tibial			1	TRUE	66	rs7111873	Known
ENSG00000165915	SLC39A13	11	47407131	47407132	-4.71742	-0.0779001	2.39e-06	0.099549	0.0502579	0.0016756	0.0039628	28	28	28	Brain_Caudate_basal_ganglia			0.0114322	FALSE	66	rs7111873	Known
ENSG00000165915	SLC39A13	11	47407131	47407132	-5.03712	-0.102466	4.73e-07	0.0889272	0.0483924	0.0186842	0.0371684	44	45	45	Brain_Substantia_nigra			0.999988	TRUE	66	rs7111873	Known
ENSG00000165915	SLC39A13	11	47407131	47407132	-6.60415	-0.243039	4e-11	0.0239852	0.028308	0.0011243	0.0022012	8	8	8	Heart_Atrial_Appendage	X		0	FALSE	66	rs7111873	Known
ENSG00000165915	SLC39A13	11	47407131	47407132	-5.14045	-0.172074	2.74e-07	0.030443	0.0148136	0.0167392	0.0331783	13	13	13	Heart_Left_Ventricle			0.65103	FALSE	66	rs7111873	Known
ENSG00000165915	SLC39A13	11	47407131	47407132	-5.50199	-0.130893	3.76e-08	0.0604761	0.10318	3.11e-14	1.1e-13	12	12	12	Nerve_Tibial	X		1.34e-09	FALSE	66	rs7111873	Known
ENSG00000139613	SMARCC2	12	56189566	56189567	-4.74364	-0.148522	2.1e-06	0.0764907	0.0309066	0.0331785	0.0455394	41	42	42	Brain_Anterior_cingulate_cortex_BA24			1	TRUE	NS	NS	TWAS Novel			44	SWI/SNF related, matrix associated, actin dependent regulator of chromatin subfamily c member 2
ENSG00000172803	SNX32	11	65833640	65833641	-4.93828	-0.0319477	7.88e-07	0.849884	0.470622	8.99e-22	4.93e-20	77	77	77	Brain_Anterior_cingulate_cortex_BA24			1	TRUE	68	rs12789028	Known
ENSG00000112081	SRSF3	6	36594352	36594353	4.7399	0.0202211	2.14e-06	0.182454	0.0922598	0.0010186	0.0032803	70	73	73	Brain_Substantia_nigra			1	TRUE	40	rs61211228	Known_Different effect size across ancestries
ENSG00000112079	STK38	6	36547469	36547470	-4.79804	-0.193185	1.6e-06	0.0193961	0.0324547	0.0058208	0.013888	9	10	10	Adrenal_Gland			1	TRUE	40	rs61211228	Known_Different effect size across ancestries
ENSG00000112079	STK38	6	36547469	36547470	-5.70854	-0.194682	1.14e-08	0.0282745	0.0532214	4.53e-06	1.33e-05	10	10	10	Artery_Aorta		X	1	TRUE	40	rs61211228	Known_Different effect size across ancestries
ENSG00000112079	STK38	6	36547469	36547470	-5.50154	-0.105543	3.76e-08	0.0483768	0.0399815	1.11e-06	2.34e-06	55	56	56	Artery_Tibial			1	TRUE	40	rs61211228	Known_Different effect size across ancestries
ENSG00000112079	STK38	6	36547469	36547470	-6.93506	-0.173703	4.06e-12	0.0553577	0.0581587	2.53e-06	7.57e-06	35	36	36	Heart_Atrial_Appendage	X	X	1	TRUE	40	rs61211228	Known_Different effect size across ancestries
ENSG00000112079	STK38	6	36547469	36547470	-5.82748	-0.154241	5.63e-09	0.0597355	0.181685	1.37e-10	2.06e-09	11	11	11	Liver	X	X	1	TRUE	40	rs61211228	Known_Different effect size across ancestries
ENSG00000112079	STK38	6	36547469	36547470	-6.00187	-0.226289	1.95e-09	0.0262715	0.0358493	4.02e-07	1.21e-06	9	9	9	Muscle_Skeletal	X	X	0.988612	FALSE	40	rs61211228	Known_Different effect size across ancestries
ENSG00000198075	SULT1C4	2	108378011	108378012	-5.92263	-0.124149	3.17e-09	0.136318	0.106965	5.03e-16	2.15e-15	75	75	75	Artery_Tibial			1	TRUE	NS	NS	TWAS Novel			12	sulfotransferase family 1C member 4
ENSG00000198075	SULT1C4	2	108378011	108378012	-5.32593	-0.0918098	1e-07	0.183453	0.205224	2.79e-28	1.99e-27	74	74	74	Nerve_Tibial			1	TRUE	NS	NS	TWAS Novel			12	sulfotransferase family 1C member 5
ENSG00000183379	SYNDIG1L	14	74426101	74426102	-5.57213	-0.118046	2.52e-08	0.0818467	0.101802	5.78e-06	2.35e-05	21	21	21	Brain_Caudate_basal_ganglia			1	TRUE	82	rs754458	Known
ENSG00000028839	TBPL1	6	133952169	133952170	6.00072	0.219641	1.96e-09	0.0320821	0.0515468	0.0025154	0.0063946	3	3	3	Brain_Cerebellar_Hemisphere			0.999998	FALSE	44	rs2811688	Known
ENSG00000028839	TBPL1	6	133952169	133952170	5.45949	0.129145	4.78e-08	0.0751377	0.0727368	7.85e-05	0.0002262	15	15	15	Brain_Cerebellum			0.000282308	FALSE	44	rs2811688	Known
ENSG00000184058	TBX1	22	19756702	19756703	-6.60186	-0.404658	4.06e-11	0.0147081	0.0605656	0.0049336	0.0110059	21	21	21	Brain_Amygdala			0.000155882	FALSE	98	rs13054713	Known
ENSG00000184058	TBX1	22	19756702	19756703	-5.69991	-0.112369	1.2e-08	0.155534	0.149583	1.31e-06	5.23e-06	73	74	74	Brain_Anterior_cingulate_cortex_BA24			0.999931	FALSE	98	rs13054713	Known
ENSG00000184058	TBX1	22	19756702	19756703	-5.74435	-0.204204	9.23e-09	0.0454248	0.0382287	0.009513	0.0174666	22	22	22	Brain_Frontal_Cortex_BA9			0.878654	FALSE	98	rs13054713	Known
ENSG00000184058	TBX1	22	19756702	19756703	-6.15862	-0.224901	7.34e-10	0.0417435	0.0295176	0.027345	0.0744246	16	16	16	Brain_Hippocampus			0.998532	FALSE	98	rs13054713	Known
ENSG00000184058	TBX1	22	19756702	19756703	-6.99315	-0.390141	2.69e-12	0.0180847	0.0862189	0.0001018	0.0003335	24	25	25	Brain_Hypothalamus			0.999999	TRUE	98	rs13054713	Known
ENSG00000184058	TBX1	22	19756702	19756703	-5.26677	-0.13866	1.39e-07	0.0852407	0.0201951	0.0436461	0.0570158	65	66	66	Brain_Nucleus_accumbens_basal_ganglia			1	TRUE	98	rs13054713	Known
ENSG00000184058	TBX1	22	19756702	19756703	-5.42661	-0.142765	5.74e-08	0.0819836	0.0482328	0.0134773	0.0325368	36	37	37	Brain_Spinal_cord_cervical_c-1			0.000173107	FALSE	98	rs13054713	Known
ENSG00000184058	TBX1	22	19756702	19756703	-6.80673	-0.482624	9.98e-12	0.0106663	0.0419796	0.0287599	0.0530659	16	16	16	Brain_Substantia_nigra			3.94e-05	FALSE	98	rs13054713	Known
ENSG00000184058	TBX1	22	19756702	19756703	-5.27539	-0.351441	1.32e-07	0.0129056	0.0250518	2.39e-05	6.07e-05	9	9	9	Muscle_Skeletal	X		0.000163401	TRUE	98	rs13054713	Known
ENSG00000184058	TBX1	22	19756702	19756703	-6.50685	-0.424512	7.67e-11	0.0134484	0.033655	0.0046059	0.0103281	27	27	27	Pituitary		X	0.000147951	FALSE	98	rs13054713	Known
ENSG00000140262	TCF12	15	56918622	56918623	-5.13494	-0.253634	2.82e-07	0.0174877	0.0288851	0.0009985	0.0019726	26	26	26	Heart_Atrial_Appendage		X	1	TRUE	85	rs4774910	Known
ENSG00000205356	TECPR1	7	98252250	98252251	7.36505	0.07957	1.77e-13	0.50118	0.0558609	0.0006454	0.0016246	53	53	53	Brain_Cortex			1	TRUE	NS	NS	TWAS Novel			27	tectonin beta-propeller repeat containing 1
ENSG00000135269	TES	7	116222803	116222804	-6.08909	-0.119165	1.14e-09	0.0910514	0.333864	3.76e-22	1.16e-20	17	17	17	Adrenal_Gland	X	X	0.000773668	FALSE	53	rs4236601	Known
ENSG00000135269	TES	7	116222803	116222804	-6.66623	-0.144751	2.62e-11	0.0664287	0.0927534	5.33e-14	2.01e-13	48	49	49	Artery_Tibial	X	X	1	TRUE	53	rs4236601	Known
ENSG00000135269	TES	7	116222803	116222804	-5.11984	-0.0875503	3.06e-07	0.114762	0.0267704	0.0476835	0.0633368	36	36	36	Brain_Anterior_cingulate_cortex_BA24			1	TRUE	53	rs4236601	Known
ENSG00000135269	TES	7	116222803	116222804	-6.53247	-0.170965	6.47e-11	0.0542893	0.0370774	0.007148	0.014404	17	17	17	Brain_Caudate_basal_ganglia			1	TRUE	53	rs4236601	Known
ENSG00000135269	TES	7	116222803	116222804	-5.7091	-0.0755082	1.14e-08	0.138448	0.0544315	0.0007611	0.0018854	48	48	48	Brain_Cortex		X	1	TRUE	53	rs4236601	Known
ENSG00000135269	TES	7	116222803	116222804	-6.23992	-0.134762	4.38e-10	0.0745745	0.0504802	0.0027969	0.0058337	21	21	21	Brain_Frontal_Cortex_BA9		X	1	TRUE	53	rs4236601	Known
ENSG00000135269	TES	7	116222803	116222804	-5.30618	-0.0807254	1.12e-07	0.146713	0.0735355	9.48e-05	0.0002124	57	57	57	Brain_Nucleus_accumbens_basal_ganglia			1	TRUE	53	rs4236601	Known
ENSG00000135269	TES	7	116222803	116222804	-5.14474	-0.0992052	2.68e-07	0.0775677	0.0669226	4.21e-07	1.4e-06	38	39	39	Heart_Atrial_Appendage		X	1	TRUE	53	rs4236601	Known
ENSG00000135269	TES	7	116222803	116222804	-5.41653	-0.111001	6.08e-08	0.0778523	0.1336	5.67e-08	5.7e-07	19	19	19	Liver	X	X	1	TRUE	53	rs4236601	Known
ENSG00000135269	TES	7	116222803	116222804	-5.62509	-0.0875569	1.85e-08	0.127268	0.293878	5.71e-42	7.23e-41	56	56	56	Nerve_Tibial	X	X	1	TRUE	53	rs4236601	Known
ENSG00000135269	TES	7	116222803	116222804	-4.80016	-0.0710447	1.59e-06	0.106087	0.163446	9.85e-11	8.29e-10	63	64	64	Pituitary	X	X	1	TRUE	53	rs4236601	Known
ENSG00000005108	THSD7A	7	11832197	11832198	-4.75378	-0.0929161	2e-06	0.0981328	0.116033	1.47e-11	8.05e-11	96	98	98	Heart_Atrial_Appendage	X	X	1	TRUE	48	rs12699251	Known
ENSG00000005108	THSD7A	7	11832197	11832198	-6.56615	-0.189618	5.16e-11	0.044596	0.0706095	1.16e-07	5.12e-07	14	14	14	Heart_Left_Ventricle	X	X	1	TRUE	48	rs12699251	Known
ENSG00000005108	THSD7A	7	11832197	11832198	-5.42135	-0.170287	5.92e-08	0.0373112	0.0715104	3.66e-10	9.96e-10	79	79	79	Nerve_Tibial			1	TRUE	48	rs12699251	Known
ENSG00000143183	TMCO1	1	165827529	165827530	-10.9042	-0.382965	1.1e-27	0.0344442	0.0335802	0.0050171	0.0121807	28	28	28	Adrenal_Gland			1	FALSE	9	rs2790049	Known
ENSG00000143183	TMCO1	1	165827529	165827530	-16.8427	-0.567721	1.19e-63	0.0359172	0.0505969	7.89e-06	2.24e-05	9	9	9	Artery_Aorta	X	X	0.999529	FALSE	9	rs2790049	Known
ENSG00000143183	TMCO1	1	165827529	165827530	-12.9382	-0.34485	2.74e-38	0.0647327	0.0780625	3.53e-05	0.0001282	47	47	47	Artery_Coronary		X	0.000242538	FALSE	9	rs2790049	Known
ENSG00000143183	TMCO1	1	165827529	165827530	-13.895	-0.332673	6.79e-44	0.0607998	0.0880618	2.45e-13	8.83e-13	95	97	97	Artery_Tibial			1	FALSE	9	rs2790049	Known
ENSG00000143183	TMCO1	1	165827529	165827530	-11.7103	-0.427152	1.13e-31	0.032447	0.036735	0.0295621	0.050127	39	39	39	Brain_Amygdala			0.000177557	FALSE	9	rs2790049	Known
ENSG00000143183	TMCO1	1	165827529	165827530	-11.7147	-0.505927	1.07e-31	0.0215082	0.0543116	0.0010749	0.0026596	10	10	10	Brain_Caudate_basal_ganglia	X	X	0.999932	FALSE	9	rs2790049	Known
ENSG00000143183	TMCO1	1	165827529	165827530	-18.306	-0.89758	7.42e-75	0.0175541	0.0628902	0.0002498	0.0006647	2	2	2	Brain_Cerebellum	X	X	1	TRUE	9	rs2790049	Known
ENSG00000143183	TMCO1	1	165827529	165827530	-11.1491	-0.275192	7.24e-29	0.0701349	0.117928	4.63e-07	2.2e-06	37	37	37	Brain_Cortex	X	X	0	FALSE	9	rs2790049	Known
ENSG00000143183	TMCO1	1	165827529	165827530	-8.21115	-0.194953	2.19e-16	0.0720464	0.0644441	0.0006993	0.0016757	23	23	23	Brain_Frontal_Cortex_BA9			0.973742	FALSE	9	rs2790049	Known
ENSG00000143183	TMCO1	1	165827529	165827530	-14.8561	-0.497083	6.35e-50	0.0417088	0.033842	0.0180159	0.052217	17	19	19	Brain_Hippocampus		X	0.00740665	FALSE	9	rs2790049	Known
ENSG00000143183	TMCO1	1	165827529	165827530	-15.504	-0.585904	3.26e-54	0.0327382	0.0732345	0.000358	0.0010021	26	26	26	Brain_Hypothalamus		X	1	FALSE	9	rs2790049	Known
ENSG00000143183	TMCO1	1	165827529	165827530	-7.09421	-0.125302	1.3e-12	0.144134	0.0864356	2.17e-05	5.61e-05	92	95	95	Brain_Nucleus_accumbens_basal_ganglia			1	TRUE	9	rs2790049	Known
ENSG00000143183	TMCO1	1	165827529	165827530	-15.4358	-0.46509	9.4e-54	0.0430365	0.0427424	0.0273156	0.0508675	30	31	31	Brain_Substantia_nigra			1	TRUE	9	rs2790049	Known
ENSG00000143183	TMCO1	1	165827529	165827530	-10.8059	-0.342048	3.23e-27	0.0480994	0.020448	0.0057282	0.0098113	44	44	44	Heart_Atrial_Appendage		X	0.874065	FALSE	9	rs2790049	Known
ENSG00000143183	TMCO1	1	165827529	165827530	-13.8634	-0.499615	1.06e-43	0.0344753	0.024339	0.0244338	0.0614765	28	28	28	Liver		X	1	FALSE	9	rs2790049	Known
ENSG00000143183	TMCO1	1	165827529	165827530	-13.4624	-0.325994	2.6e-41	0.0722211	0.0869997	3.86e-12	1.2e-11	69	70	70	Nerve_Tibial	X	X	1	FALSE	9	rs2790049	Known
ENSG00000143183	TMCO1	1	165827529	165827530	-12.9127	-0.301982	3.81e-38	0.0814458	0.0314971	0.0061529	0.0133351	99	101	101	Pituitary			1	FALSE	9	rs2790049	Known
ENSG00000086598	TMED2	12	123585561	123585562	7.92869	0.0816129	2.21e-15	0.279771	0.100966	2.21e-06	1.06e-05	80	80	80	Artery_Coronary			0.995851	FALSE	NS	NS	TWAS Novel	rs1790134	0.00000161 (94)	46	ransmembrane p24 trafficking protein 2
ENSG00000181264	TMEM136	11	120325128	120325129	5.57217	0.105823	2.52e-08	0.110814	0.0700637	4.28e-05	0.0001664	23	23	23	Adrenal_Gland	X	X	1	TRUE	70	rs12794618	Known
ENSG00000181264	TMEM136	11	120325128	120325129	7.38975	0.137198	1.47e-13	0.113443	0.117932	3.75e-12	1.96e-11	17	17	17	Artery_Aorta	X	X	1	TRUE	70	rs12794618	Known
ENSG00000181264	TMEM136	11	120325128	120325129	6.26702	0.0994563	3.68e-10	0.160868	0.113834	4.56e-07	2.54e-06	55	56	56	Artery_Coronary		X	1	TRUE	70	rs12794618	Known
ENSG00000181264	TMEM136	11	120325128	120325129	5.26647	0.0990053	1.39e-07	0.141709	0.143252	2.5e-21	1.44e-20	66	66	66	Artery_Tibial	X	X	1	TRUE	70	rs12794618	Known
ENSG00000181264	TMEM136	11	120325128	120325129	6.59238	0.178818	4.33e-11	0.0607491	0.107136	1.66e-06	7.13e-06	12	12	12	Brain_Cortex		X	1	TRUE	70	rs12794618	Known
ENSG00000181264	TMEM136	11	120325128	120325129	4.89824	0.0854046	9.67e-07	0.1635	0.112724	1.04e-05	7.7e-05	29	29	29	Brain_Hippocampus		X	1	TRUE	70	rs12794618	Known
ENSG00000181264	TMEM136	11	120325128	120325129	5.36685	0.0974715	8.01e-08	0.126204	0.149127	1.12e-14	8.17e-14	36	36	36	Heart_Atrial_Appendage	X	X	1	TRUE	70	rs12794618	Known
ENSG00000181264	TMEM136	11	120325128	120325129	4.82827	0.106135	1.38e-06	0.122106	0.077148	4.87e-05	0.0002728	46	47	47	Liver		X	1	TRUE	70	rs12794618	Known
ENSG00000181264	TMEM136	11	120325128	120325129	5.81785	0.0929512	5.96e-09	0.183136	0.278807	1.58e-39	1.81e-38	56	57	57	Nerve_Tibial	X	X	1	TRUE	70	rs12794618	Known
ENSG00000146433	TMEM181	6	158536435	158536436	5.69578	0.398174	1.23e-08	0.0090983	0.136606	5.93e-09	4.41e-08	4	4	4	Adrenal_Gland	X	X	1	TRUE	46	rs11968883	Known
ENSG00000146433	TMEM181	6	158536435	158536436	5.24987	0.0731591	1.52e-07	0.188281	0.142906	5.5e-08	3.26e-07	43	43	43	Brain_Caudate_basal_ganglia	X	X	1	TRUE	46	rs11968883	Known
ENSG00000146433	TMEM181	6	158536435	158536436	5.56894	0.0844634	2.56e-08	0.163711	0.197021	1.34e-09	1.28e-08	26	26	26	Brain_Putamen_basal_ganglia	X	X	1	TRUE	46	rs11968883	Known
ENSG00000146433	TMEM181	6	158536435	158536436	4.7342	0.0958079	2.2e-06	0.0894891	0.0591749	0.0060563	0.0166582	21	21	21	Brain_Spinal_cord_cervical_c-1			1	TRUE	46	rs11968883	Known
ENSG00000146433	TMEM181	6	158536435	158536436	4.74393	0.216222	2.1e-06	0.0181708	0.179776	1.15e-17	1.06e-16	12	12	12	Heart_Atrial_Appendage		X	1	TRUE	46	rs11968883	Known
ENSG00000079308	TNS1	2	218002994	218002995	5.04579	0.336683	4.52e-07	0.0088793	0.0145304	0.0053704	0.0075846	12	13	13	Nerve_Tibial		X	1	TRUE	18	rs57892285	GBMI Novel				tensin 1
ENSG00000132773	TOE1	1	45339669	45339670	-5.14638	-0.108108	2.66e-07	0.138991	0.0363702	0.0421055	0.0725794	48	48	48	Brain_Substantia_nigra			1	TRUE	NS	NS	TWAS Novel	rs142204641	0.00000106 (62)	4	target of EGR1, exonuclease
ENSG00000054116	TRAPPC3	1	36155963	36155964	4.89856	0.197484	9.65e-07	0.023702	0.0279739	0.019755	0.0357661	6	6	6	Brain_Caudate_basal_ganglia			1	TRUE	1	rs4653159	Known				Trafficking Protein Particle Complex Subunit 3
ENSG00000054116	TRAPPC3	1	36155963	36155964	4.87032	0.123382	1.11e-06	0.0566822	0.0492532	0.0036301	0.0085955	10	10	10	Brain_Putamen_basal_ganglia			1	TRUE	1	rs4653159	Known
ENSG00000100106	TRIOBP	22	37697003	37697004	-7.44311	-0.133316	9.83e-14	0.128901	0.0958781	1.44e-06	7.28e-06	20	20	20	Adrenal_Gland	X	X	1	TRUE	100	rs2413489	Known
ENSG00000100106	TRIOBP	22	37697003	37697004	-6.15576	-0.05872	7.47e-10	0.45442	0.477057	3.72e-56	2.31e-54	51	51	51	Artery_Aorta	X	X	2.83e-66	FALSE	100	rs2413489	Known
ENSG00000100106	TRIOBP	22	37697003	37697004	-6.3513	-0.0868042	2.14e-10	0.232079	0.245082	1.44e-14	2.42e-13	21	22	22	Artery_Coronary	X	X	1	TRUE	100	rs2413489	Known
ENSG00000100106	TRIOBP	22	37697003	37697004	-5.9885	-0.0713015	2.12e-09	0.269719	0.412482	3.13e-69	9.99e-68	65	65	65	Artery_Tibial	X	X	0.000157096	FALSE	100	rs2413489	Known
ENSG00000100106	TRIOBP	22	37697003	37697004	-5.82006	-0.073055	5.88e-09	0.227114	0.325243	1.73e-12	4.91e-11	52	52	52	Brain_Amygdala	X	X	1	TRUE	100	rs2413489	Known
ENSG00000100106	TRIOBP	22	37697003	37697004	-5.28218	-0.0475278	1.28e-07	0.495993	0.155428	7.78e-07	3.3e-06	80	82	82	Brain_Anterior_cingulate_cortex_BA24	X	X	0.720298	FALSE	100	rs2413489	Known
ENSG00000100106	TRIOBP	22	37697003	37697004	-6.69766	-0.0833831	2.12e-11	0.252048	0.194888	1.17e-10	1.06e-09	26	26	26	Brain_Caudate_basal_ganglia	X	X	0.000156545	FALSE	100	rs2413489	Known
ENSG00000100106	TRIOBP	22	37697003	37697004	-6.97505	-0.0841719	3.06e-12	0.258034	0.316114	1.75e-18	3.41e-17	36	37	37	Brain_Cortex	X	X	1	TRUE	100	rs2413489	Known
ENSG00000100106	TRIOBP	22	37697003	37697004	-5.79882	-0.0672192	6.68e-09	0.253225	0.145053	2e-07	1.04e-06	49	51	51	Brain_Frontal_Cortex_BA9		X	0.000158875	FALSE	100	rs2413489	Known
ENSG00000100106	TRIOBP	22	37697003	37697004	-6.9648	-0.0854267	3.29e-12	0.245031	0.198452	2.03e-09	3.15e-08	22	23	23	Brain_Hippocampus	X	X	9.08e-54	FALSE	100	rs2413489	Known
ENSG00000100106	TRIOBP	22	37697003	37697004	-5.95576	-0.0447582	2.59e-09	0.690351	0.284547	6.92e-14	1.4e-12	93	95	95	Brain_Hypothalamus	X	X	0.000163914	FALSE	100	rs2413489	Known
ENSG00000100106	TRIOBP	22	37697003	37697004	-6.01772	-0.0536781	1.77e-09	0.356911	0.20835	8.65e-12	6.95e-11	89	90	90	Brain_Nucleus_accumbens_basal_ganglia	X	X	0.000157859	TRUE	100	rs2413489	Known
ENSG00000100106	TRIOBP	22	37697003	37697004	-7.41302	-0.101347	1.23e-13	0.226875	0.216822	1.57e-10	1.74e-09	22	22	22	Brain_Putamen_basal_ganglia	X	X	0.000160771	FALSE	100	rs2413489	Known
ENSG00000100106	TRIOBP	22	37697003	37697004	-6.15696	-0.0820083	7.42e-10	0.231002	0.225935	2.29e-22	2.9e-21	30	31	31	Heart_Atrial_Appendage	X	X	0.000156394	FALSE	100	rs2413489	Known
ENSG00000100106	TRIOBP	22	37697003	37697004	-6.27813	-0.0727406	3.43e-10	0.298625	0.230871	1.09e-23	1.86e-22	37	37	37	Heart_Left_Ventricle	X	X	1	TRUE	100	rs2413489	Known
ENSG00000100106	TRIOBP	22	37697003	37697004	-6.22507	-0.113955	4.81e-10	0.141687	0.156962	5.96e-28	5.82e-27	19	19	19	Muscle_Skeletal	X	X	0.000160901	FALSE	100	rs2413489	Known
ENSG00000100106	TRIOBP	22	37697003	37697004	-6.48222	-0.0704007	9.04e-11	0.310526	0.436904	4.2e-68	1.24e-66	50	50	50	Nerve_Tibial	X	X	1	TRUE	100	rs2413489	Known
ENSG00000100106	TRIOBP	22	37697003	37697004	-5.65261	-0.0404771	1.58e-08	0.789057	0.215151	4.79e-14	5.88e-13	96	97	97	Pituitary	X	X	1	TRUE	100	rs2413489	Known
ENSG00000126814	TRMT5	14	60981112	60981113	-6.01156	-0.411288	1.84e-09	0.0072986	0.0244297	0.0025023	0.0045914	8	9	9	Heart_Atrial_Appendage			1	TRUE	81	rs33912345	Known
ENSG00000100154	TTC28	22	28679864	28679865	5.79091	0.1216	7e-09	0.101775	0.0949475	5.4e-17	3.17e-16	31	31	31	Muscle_Skeletal	X	X	1	TRUE	99	rs4822983	Known				Tetratricopeptide Repeat Domain 28
ENSG00000100154	TTC28	22	28679864	28679865	4.94525	0.112686	7.6e-07	0.0807254	0.115529	7.47e-16	2.9e-15	71	71	71	Nerve_Tibial	X	X	1	TRUE	99	rs4822983	Known
ENSG00000100154	TTC28	22	28679864	28679865	4.8174	0.14674	1.45e-06	0.0487688	0.0246267	0.0001402	0.0002371	74	75	75	Artery_Tibial		X	1	TRUE	99	rs4822983	Known
ENSG00000149016	TUT1	11	62592176	62592177	-5.57103	-0.0828137	2.53e-08	0.0887775	0.0311498	0.0064472	0.0139019	38	39	39	Pituitary			1	FALSE	NS	NS	TWAS Novel			40	terminal uridylyl transferase 1, U6 snRNA-specific
ENSG00000184470	TXNRD2	22	19941991	19941992	6.98425	0.11468	2.86e-12	0.219887	0.143625	2.26e-09	1.79e-08	92	94	94	Adrenal_Gland	X	X	1	FALSE	98	rs13054713	Known
ENSG00000184470	TXNRD2	22	19941991	19941992	7.4646	0.126435	8.36e-14	0.183023	0.21947	1.66e-22	1.81e-21	33	33	33	Artery_Aorta	X	X	1	TRUE	98	rs13054713	Known
ENSG00000184470	TXNRD2	22	19941991	19941992	7.74723	0.116358	9.39e-15	0.219014	0.191372	2.28e-11	2.56e-10	97	100	100	Artery_Coronary		X	1	TRUE	98	rs13054713	Known
ENSG00000184470	TXNRD2	22	19941991	19941992	8.23004	0.153896	1.87e-16	0.162105	0.211773	6.01e-32	5.75e-31	95	96	96	Artery_Tibial	X	X	1	TRUE	98	rs13054713	Known
ENSG00000184470	TXNRD2	22	19941991	19941992	7.23467	0.108702	4.67e-13	0.217747	0.211286	4.26e-08	4.71e-07	77	79	79	Brain_Amygdala		X	0.0068091	FALSE	98	rs13054713	Known
ENSG00000184470	TXNRD2	22	19941991	19941992	6.0859	0.0741104	1.16e-09	0.312466	0.273164	1.12e-11	1.37e-10	69	71	71	Brain_Anterior_cingulate_cortex_BA24	X	X	0.000377531	FALSE	98	rs13054713	Known
ENSG00000184470	TXNRD2	22	19941991	19941992	7.29871	0.135255	2.91e-13	0.142477	0.193477	1.39e-10	1.25e-09	34	35	35	Brain_Caudate_basal_ganglia		X	0.0031125	FALSE	98	rs13054713	Known
ENSG00000184470	TXNRD2	22	19941991	19941992	7.98089	0.108594	1.45e-15	0.27037	0.475022	3.17e-30	2.01e-28	35	35	35	Brain_Cortex	X	X	1	TRUE	98	rs13054713	Known
ENSG00000184470	TXNRD2	22	19941991	19941992	8.65484	0.135232	4.94e-18	0.202529	0.3319	7.34e-17	1.64e-15	39	39	39	Brain_Frontal_Cortex_BA9	X	X	1	TRUE	98	rs13054713	Known
ENSG00000184470	TXNRD2	22	19941991	19941992	8.54932	0.223864	1.24e-17	0.0798323	0.144225	4.88e-07	4.86e-06	10	10	10	Brain_Hippocampus	X	X	0.000696792	FALSE	98	rs13054713	Known
ENSG00000184470	TXNRD2	22	19941991	19941992	7.48527	0.120845	7.14e-14	0.191507	0.261553	1.03e-12	1.73e-11	93	94	94	Brain_Hypothalamus	X	X	1	TRUE	98	rs13054713	Known
ENSG00000184470	TXNRD2	22	19941991	19941992	7.48212	0.122096	7.31e-14	0.189612	0.221679	1.54e-12	1.37e-11	91	93	93	Brain_Nucleus_accumbens_basal_ganglia	X	X	0.999996	FALSE	98	rs13054713	Known
ENSG00000184470	TXNRD2	22	19941991	19941992	6.28942	0.105467	3.19e-10	0.173341	0.198415	1.15e-09	1.11e-08	52	54	54	Brain_Putamen_basal_ganglia	X	X	0.76671	FALSE	98	rs13054713	Known
ENSG00000184470	TXNRD2	22	19941991	19941992	7.62558	0.189523	2.43e-14	0.0902255	0.0720091	0.002381	0.0075507	27	27	27	Brain_Spinal_cord_cervical_c-1		X	0.134517	FALSE	98	rs13054713	Known
ENSG00000184470	TXNRD2	22	19941991	19941992	7.32823	0.112045	2.33e-13	0.224699	0.0549017	0.0120997	0.025859	99	100	100	Brain_Substantia_nigra		X	0.99931	FALSE	98	rs13054713	Known
ENSG00000184470	TXNRD2	22	19941991	19941992	7.30903	0.130558	2.69e-13	0.171714	0.104144	1.83e-10	9.02e-10	90	91	91	Heart_Atrial_Appendage	X	X	1	TRUE	98	rs13054713	Known
ENSG00000184470	TXNRD2	22	19941991	19941992	8.8325	0.183257	1.02e-18	0.122598	0.175649	7.51e-18	8.41e-17	25	25	25	Heart_Left_Ventricle	X	X	1	FALSE	98	rs13054713	Known
ENSG00000184470	TXNRD2	22	19941991	19941992	8.6101	0.163755	7.3e-18	0.1446	0.149374	8.11e-09	9.46e-08	51	51	51	Liver	X	X	1	TRUE	98	rs13054713	Known
ENSG00000184470	TXNRD2	22	19941991	19941992	7.46411	0.127177	8.39e-14	0.198031	0.261098	1.01e-36	1.03e-35	88	90	90	Nerve_Tibial	X	X	1	TRUE	98	rs13054713	Known
ENSG00000184470	TXNRD2	22	19941991	19941992	7.69974	0.126875	1.36e-14	0.177515	0.164661	8.27e-11	7.02e-10	85	86	86	Pituitary		X	0.259659	FALSE	98	rs13054713	Known
ENSG00000230454	U73166.1	3	50260302	50260303	-4.81642	-0.170831	1.46e-06	0.057489	0.0513292	1.28e-07	2.86e-07	38	38	38	Nerve_Tibial			1	TRUE	NS	NS	Known
ENSG00000130725	UBE2M	19	58558959	58558960	5.15692	0.0600227	2.51e-07	0.422099	0.0495125	0.0067516	0.0108234	49	50	50	Brain_Anterior_cingulate_cortex_BA24			1	TRUE	NS	NS	TWAS Novel			63	ubiquitin conjugating enzyme E2 M
ENSG00000159202	UBE2Z	17	48908368	48908369	5.05071	0.155969	4.4e-07	0.0456173	0.0150705	0.0029629	0.0042122	75	75	75	Artery_Tibial			0.950799	TRUE	NS	NS	TWAS Novel	rs8065986	0.0000214 (3)	57	ubiquitin conjugating enzyme E2 Z
ENSG00000143179	UCK2	1	165827755	165827756	-6.99463	-0.0742379	2.66e-12	0.121081	0.0355837	0.044434	0.075983	90	92	92	Brain_Substantia_nigra			1	FALSE	9	rs2790049	Known
ENSG00000173915	USMG5	10	103396465	103396466	4.84228	0.0789921	1.28e-06	0.122827	0.155211	1.06e-07	7.31e-07	65	65	65	Brain_Hypothalamus			1	TRUE	NS	NS	TWAS Novel			39	ATP synthase membrane subunit k
ENSG00000183520	UTP11	1	38009257	38009258	-5.48597	-0.112009	4.11e-08	0.0912061	0.0974849	3.39e-10	1.52e-09	13	13	13	Artery_Aorta	X	X	1	TRUE	2	rs10752599	Known
ENSG00000183520	UTP11	1	38009257	38009258	-4.76834	-0.124072	1.86e-06	0.0556447	0.0709447	4.32e-10	1.17e-09	23	23	23	Nerve_Tibial	X	X	1	TRUE	2	rs10752599	Known
ENSG00000108828	VAT1	17	43025122	43025123	5.14696	0.153264	2.65e-07	0.0485461	0.048726	2.7e-07	5.91e-07	28	28	28	Nerve_Tibial			1	TRUE	NS	NS	TWAS Novel	rs11079024	0.0000257 (2)	56	vesicle amine transport 1
ENSG00000108379	WNT3	17	46833057	46833058	6.86817	0.0750604	6.5e-12	0.377743	0.375465	3.28e-22	9.41e-21	43	44	44	Brain_Nucleus_accumbens_basal_ganglia	X	X	1	TRUE	94	rs62074125	Known
ENSG00000108379	WNT3	17	46833057	46833058	6.68977	0.0840624	2.24e-11	0.29079	0.382707	7.32e-20	1.73e-18	13	14	14	Brain_Cerebellar_Hemisphere	X	X	1	TRUE	94	rs62074125	Known
ENSG00000108379	WNT3	17	46833057	46833058	6.65717	0.08051	2.79e-11	0.313859	0.347748	5.77e-21	9.55e-20	19	20	20	Brain_Cerebellum	X	X	1	TRUE	94	rs62074125	Known
ENSG00000108379	WNT3	17	46833057	46833058	6.60279	0.135758	4.04e-11	0.108202	0.363323	1.29e-12	4.7e-11	15	16	16	Brain_Substantia_nigra	X	X	1	TRUE	94	rs62074125	Known
ENSG00000108379	WNT3	17	46833057	46833058	6.59427	0.110892	4.27e-11	0.155792	0.210603	9.55e-14	1.13e-12	22	23	23	Pituitary		X	1	TRUE	94	rs62074125	Known
ENSG00000108379	WNT3	17	46833057	46833058	6.54851	0.127905	5.81e-11	0.121283	0.434535	2.01e-17	1.29e-15	16	16	16	Brain_Amygdala	X	X	1	TRUE	94	rs62074125	Known
ENSG00000108379	WNT3	17	46833057	46833058	6.47625	0.0805878	9.4e-11	0.291655	0.430884	2.75e-25	1.35e-23	41	42	42	Brain_Caudate_basal_ganglia	X	X	1	TRUE	94	rs62074125	Known
ENSG00000108379	WNT3	17	46833057	46833058	6.47047	0.0910469	9.77e-11	0.228225	0.208426	3.92e-10	4.08e-09	23	24	24	Brain_Putamen_basal_ganglia		X	1	TRUE	94	rs62074125	Known
ENSG00000108379	WNT3	17	46833057	46833058	6.34947	0.100718	2.16e-10	0.191849	0.163545	7.16e-08	8.44e-07	14	14	14	Brain_Hippocampus	X	X	1	TRUE	94	rs62074125	Known
ENSG00000108379	WNT3	17	46833057	46833058	6.25535	0.0950237	3.97e-10	0.185658	0.204347	4.01e-12	4.96e-11	28	28	28	Artery_Coronary	X	X	1	TRUE	94	rs62074125	Known
ENSG00000108379	WNT3	17	46833057	46833058	6.25396	0.0933143	4e-10	0.19283	0.562856	5.3e-32	1.15e-29	37	38	38	Brain_Hypothalamus	X	X	1	TRUE	94	rs62074125	Known
ENSG00000108379	WNT3	17	46833057	46833058	6.11919	0.0608966	9.41e-10	0.498669	0.660457	1.67e-49	1.13e-46	20	20	20	Brain_Cortex	X	X	1	TRUE	94	rs62074125	Known
ENSG00000108379	WNT3	17	46833057	46833058	6.00948	0.069888	1.86e-09	0.354944	0.515593	3.01e-21	3.7e-19	16	16	16	Brain_Spinal_cord_cervical_c-1	X	X	1	TRUE	94	rs62074125	Known
ENSG00000108379	WNT3	17	46833057	46833058	5.86869	0.0903571	4.39e-09	0.175131	0.183402	3.86e-25	2.4e-24	58	59	59	Nerve_Tibial	X	X	1	TRUE	94	rs62074125	Known
ENSG00000108379	WNT3	17	46833057	46833058	5.78526	0.095993	7.24e-09	0.139462	0.131723	1.27e-19	6.72e-19	41	42	42	Artery_Tibial		X	1	TRUE	94	rs62074125	Known
ENSG00000108379	WNT3	17	46833057	46833058	5.72197	0.0555174	1.05e-08	0.50891	0.635865	8.48e-40	4.42e-37	26	26	26	Brain_Frontal_Cortex_BA9		X	1	FALSE	94	rs62074125	Known
ENSG00000108379	WNT3	17	46833057	46833058	5.22733	0.0875068	1.72e-07	0.150925	0.195386	1.45e-12	1.73e-11	14	14	14	Adrenal_Gland		X	1.03e-05	FALSE	94	rs62074125	Known
ENSG00000108379	WNT3	17	46833057	46833058	5.22098	0.0528822	1.78e-07	0.447536	0.676355	2.42e-37	1.35e-34	66	67	67	Brain_Anterior_cingulate_cortex_BA24		X	1	TRUE	94	rs62074125	Known
ENSG00000115085	ZAP70	2	97713559	97713560	-6.38985	-0.06656	1.66e-10	0.372461	0.100912	0.0002441	0.0008621	57	58	58	Brain_Amygdala			1	TRUE	NS	NS	TWAS Novel			11	zeta chain of T cell receptor associated protein kinase 70
ENSG00000112365	ZBTB24	6	109483236	109483237	5.97335	0.162217	2.32e-09	0.102531	0.0534451	0.0133323	0.0280642	52	52	52	Brain_Substantia_nigra			1	TRUE	NS	NS	TWAS Novel			22	zinc finger and BTB domain containing 24
ENSG00000175787	ZNF169	9	94259310	94259311	4.99863	0.0953096	5.77e-07	0.193115	0.0640798	9.34e-05	0.0003383	83	87	87	Adrenal_Gland			1	TRUE	NS	NS	TWAS Novel			34	zinc finger protein 169
ENSG00000197134	ZNF257	19	22052451	22052452	5.37117	0.0323872	7.82e-08	0.952165	0.271735	1.29e-11	1.56e-10	80	81	81	Brain_Anterior_cingulate_cortex_BA24			0.00457211	FALSE	NS	NS	TWAS Novel			60	zinc finger protein 257
ENSG00000197134	ZNF257	19	22052451	22052452	4.7653	0.0312829	1.89e-06	0.821804	0.27117	1.96e-15	2.59e-14	83	84	84	Brain_Nucleus_accumbens_basal_ganglia			1	TRUE	NS	NS	TWAS Novel			60	zinc finger protein 257
ENSG00000137871	ZNF280D	15	56918570	56918571	5.09273	0.0668437	3.53e-07	0.241428	0.0691204	0.0001032	0.0003336	74	76	76	Artery_Coronary			1	TRUE	85	rs4774910	Known
ENSG00000113761	ZNF346	5	177022695	177022696	5.79715	0.0989543	6.75e-09	0.160851	0.134522	5.98e-05	0.0002966	61	62	62	Brain_Substantia_nigra			1	TRUE	NS	NS	TWAS Novel			19	zinc finger protein 346
ENSG00000175213	ZNF408	11	46700817	46700818	-5.84882	-0.16215	4.95e-09	0.0491466	0.0784165	2.1e-08	7.99e-08	6	6	6	Artery_Aorta	X	X	0.000544795	TRUE	66	rs7111873	Known
ENSG00000175213	ZNF408	11	46700817	46700818	-5.84376	-0.211855	5.1e-09	0.029463	0.039522	0.0035743	0.0076752	6	6	6	Artery_Coronary		X	0.00482251	FALSE	66	rs7111873	Known
ENSG00000175213	ZNF408	11	46700817	46700818	-5.49394	-0.188102	3.93e-08	0.0368528	0.0804261	2.9e-12	9.62e-12	20	20	20	Artery_Tibial	X	X	3.78e-21	FALSE	66	rs7111873	Known
ENSG00000175213	ZNF408	11	46700817	46700818	-4.95583	-0.13952	7.2e-07	0.0637447	0.0400198	0.0089077	0.0164576	34	35	35	Brain_Hypothalamus			1	TRUE	66	rs7111873	Known
ENSG00000175213	ZNF408	11	46700817	46700818	-6.33699	-0.287411	2.34e-10	0.0153581	0.0162382	0.0139119	0.0221583	6	6	6	Heart_Atrial_Appendage		X	0.873865	FALSE	66	rs7111873	Known
ENSG00000175213	ZNF408	11	46700817	46700818	-4.76118	-0.150682	1.92e-06	0.0461842	0.0473017	4.08e-07	8.77e-07	25	25	25	Nerve_Tibial	X	X	1	TRUE	66	rs7111873	Known
ENSG00000175213	ZNF408	11	46700817	46700818	-5.89866	-0.215254	3.66e-09	0.0322	0.0826476	6.87e-06	2.89e-05	19	20	20	Pituitary	X	X	1	TRUE	66	rs7111873	Known
ENSG00000196109	ZNF676	19	22196950	22196951	4.98675	0.026882	6.14e-07	1.10161	0.0295328	0.0374058	0.0508104	87	88	88	Brain_Anterior_cingulate_cortex_BA24			0.00015618	FALSE	NS	NS	TWAS Novel			60	zinc finger protein 676

### Sheet: Supplementary Table S13
gene	gene_name	CHR	start	end	zscore	effect_size	pvalue	var_g	pred_perf_r2	pred_perf_pval	pred_perf_qval	n_snps_used	n_snps_in_cov	n_snps_in_model	Tissues	Models	PIP	in_cred_set	Loci #	Lead SNP	Status	LeadSNP	Lowest p (# variants <1e-4)	AddLoci #)
ENSG00000087008	ACOX3	4	8440722	8440723	-6.55229	-0.13923	5.6662e-11	0.0998171	0.0841117	0.000856409	0.00981631	41	42	42	Brain_Amygdala	PrediXcan	1	TRUE	NS	NS	TWAS Novel			16
ENSG00000273100	AL596442.2	6	170178680	170178681	4.77062	0.217228	1.83663e-06	0.0195443	0.038	2.09448e-06	5.87942e-06	33	33	33	Artery_Tibial	UTMOST	1	TRUE	NS	NS	Known
ENSG00000015133	CCDC88C	14	91417843	91417844	4.71782	0.240852	2.38383e-06	0.0157237	0.162	2.29225e-09	2.13885e-08	11	11	11	Brain_Cortex	PrediXcan, UTMOST	1	TRUE	83	rs1704654	Meta-analysis novel
ENSG00000144677	CTDSPL	3	37861959	37861960	4.886	0.179012	1.02907e-06	0.0363647	0.026342	0.0318795	0.0938695	18	18	18	Brain_Cerebellar_Hemisphere	PrediXcan	1	TRUE	NS	NS	TWAS Novel			15
ENSG00000077063	CTTNBP2	7	117874138	117874139	-6.23796	-0.377552	4.43309e-10	0.0104997	0.028	6.97577e-06	2.0852e-05	58	59	59	Muscle_Skeletal	PrediXcan, UTMOST	1	TRUE	54	rs2214230
ENSG00000077063	CTTNBP2	7	117874138	117874139	-5.95476	-0.335982	2.6046e-09	0.0122036	0.017	0.0110147	0.026539	57	58	58	Heart_Left_Ventricle	UTMOST	1	TRUE	54	rs2214230
ENSG00000077063	CTTNBP2	7	117874138	117874139	-5.69427	-0.199236	1.23903e-08	0.0323533	0.082	2.62927e-05	0.000106223	59	60	60	Brain_Cerebellum	PrediXcan, UTMOST	1	TRUE	54	rs2214230
ENSG00000077063	CTTNBP2	7	117874138	117874139	-5.13769	-0.282847	2.78131e-07	0.0138214	0.033	0.00817364	0.0333592	57	58	58	Liver	UTMOST	1	TRUE	54	rs2214230
ENSG00000164379	FOXQ1	6	1312439	1312440	-6.54151	-0.115855	6.09008e-11	0.132572	0.0748774	6.35378e-05	0.000545968	63	64	64	Liver	PrediXcan	1	TRUE	NS	NS	Known
ENSG00000095015	MAP3K1	5	56815573	56815574	-4.76491	-0.1939	1.88933e-06	0.0208422	0.0259985	0.033032	0.0967594	7	7	7	Brain_Cerebellar_Hemisphere	PrediXcan	1	TRUE	NS	NS	Known
ENSG00000168958	MFF	2	227325164	227325165	-4.84339	-0.0733268	1.27645e-06	0.159706	0.27	1.41127e-15	2.57846e-14	96	97	97	Brain_Cortex	PrediXcan, UTMOST	1	TRUE	19	rs10173844	Meta-analysis Novel
ENSG00000107186	MPDZ	9	13279589	13279590	4.77566	0.0985844	1.7912e-06	0.102646	0.0662821	0.000582698	0.00368329	43	44	44	Brain_Frontal_Cortex_BA9	PrediXcan	1	TRUE	NS	NS	TWAS Novel			31
ENSG00000085274	MYNN	3	169772830	169772831	5.18094	0.209537	2.20767e-07	0.0243829	0.0406859	0.00743321	0.0353103	13	13	13	Brain_Frontal_Cortex_BA9	PrediXcan	1	TRUE	NS	NS	Known
ENSG00000149716	ORAOV1	11	69675415	69675416	-4.95033	-0.386712	7.40872e-07	0.00833332	0.021	0.0365783	0.106419	12	12	12	Artery_Coronary	UTMOST	1	TRUE	NS	NS	TWAS novel	rs4441044	0.00000064 (36)	41
ENSG00000149716	ORAOV1	11	69675415	69675416	-4.89836	-0.23101	9.66398e-07	0.0184837	0.053	0.00986339	0.0477608	12	12	12	Brain_Spinal_cord_cervical_c-1	UTMOST	1	TRUE	NS	NS	TWAS novel	rs4441044	0.00000064 (36)	41
ENSG00000149716	ORAOV1	11	69675415	69675416	-4.88884	-0.554447	1.01433e-06	0.0047788	0.023	0.0273689	0.0643929	12	12	12	Brain_Cerebellum	UTMOST	1	TRUE	NS	NS	TWAS novel	rs4441044	0.00000064 (36)	41
ENSG00000149716	ORAOV1	11	69675415	69675416	-4.88161	-0.525447	1.05222e-06	0.00413878	0.026	8.58789e-05	0.000205331	12	12	12	Artery_Tibial	UTMOST	1	TRUE	NS	NS	TWAS novel	rs4441044	0.00000064 (36)	41
ENSG00000164830	OXR1	8	106359475	106359476	5.10957	0.262152	3.22894e-07	0.0153481	0.0428216	0.0200773	0.114707	2	2	2	Brain_Spinal_cord_cervical_c-1	PrediXcan	1	TRUE	NS	NS	TWAS Novel			30
ENSG00000189056	RELN	7	103989515	103989516	-5.7771	-0.365421	7.59974e-09	0.0102559	0.018	0.00201972	0.00414881	72	74	74	Nerve_Tibial	UTMOST	1	TRUE	NS	NS	Known
ENSG00000142599	RERE	1	8817642	8817643	4.88923	0.151679	1.01233e-06	0.044396	0.130871	2.18567e-07	2.17754e-06	5	5	5	Brain_Caudate_basal_ganglia	PrediXcan	1	TRUE	NS	NS	Known
ENSG00000122545	SEPTIN7	7	35800931	35800932	-4.90962	-0.536506	9.12548e-07	0.00324806	0.071	7.4183e-11	2.94448e-10	20	20	20	Artery_Tibial	PrediXcan, UTMOST	1	TRUE	49	rs2715595
ENSG00000070366	SMG6	17	2303702	2303703	5.61104	1.89683	2.01115e-08	0.000283366	0.045	0.0181379	0.0793931	4	4	4	Brain_Spinal_cord_cervical_c-1	UTMOST	1	TRUE	92	rs9906500	Known
ENSG00000182557	SPNS3	17	4433687	4433688	-4.82651	-0.126915	1.38946e-06	0.0752258	0.198428	2.0307e-09	4.99003e-08	10	10	10	Brain_Hippocampus	PrediXcan	1	TRUE	NS	NS	TWAS Novel	rs62067392	0.000000798 (7)	52
ENSG00000176438	SYNE3	14	95475835	95475836	-4.76032	-0.314484	1.93285e-06	0.00905151	0.017	0.00229728	0.00469359	94	94	94	Nerve_Tibial	UTMOST	1	TRUE	84	rs11160251	Known
ENSG00000187189	TSPYL4	6	116254139	116254140	4.79904	0.16489	1.5943e-06	0.0299062	0.076	3.56419e-08	1.93331e-07	64	64	64	Heart_Left_Ventricle	UTMOST	1	TRUE	NS	NS	TWAS novel	rs527256669	0.00000673 (17)	23
ENSG00000075292	ZNF638	2	71276560	71276561	5.0057	0.198404	5.56588e-07	0.0247635	0.134	6.21069e-20	4.1606e-19	31	31	31	Artery_Tibial	PrediXcan, UTMOST	1	TRUE	NS	NS	GCC novel
ENSG00000075292	ZNF638	2	71276560	71276561	4.9881	0.270934	6.09753e-07	0.0138281	0.02	0.0301922	0.0808713	31	31	31	Adrenal_Gland	UTMOST	1	TRUE	NS	NS	GCC novel
ENSG00000075292	ZNF638	2	71276560	71276561	4.91145	0.358363	9.04043e-07	0.00749697	0.034	7.09512e-07	2.31993e-06	32	32	32	Muscle_Skeletal	UTMOST	1	TRUE	NS	NS	GCC novel
ENSG00000075292	ZNF638	2	71276560	71276561	4.90399	0.219896	9.39101e-07	0.0193889	0.126	5.74812e-13	3.7104e-12	31	31	31	Artery_Aorta	PrediXcan, UTMOST	1	TRUE	NS	NS	GCC novel
ENSG00000075292	ZNF638	2	71276560	71276561	4.86396	0.22972	1.15061e-06	0.0180419	0.057	2.36315e-08	7.62705e-08	31	31	31	Nerve_Tibial	UTMOST	1	TRUE	NS	NS	GCC novel
ENSG00000075292	ZNF638	2	71276560	71276561	4.79768	0.171203	1.60512e-06	0.0315008	0.098	3.32574e-06	2.61052e-05	31	31	31	Artery_Coronary	UTMOST	1	TRUE	NS	NS	GCC novel

### Sheet: Supplementary Table S14
gene	gene_name	CHR	start	end	Status	Genes full name	Listed functions	Ocular functions	Vascular related functions	Neoplastic functions	Ciliary	Reference number
ENSG00000087008	ACOX3	4	8440722	8440723	TWAS Novel	Acyl-CoA Oxidase 3, Pristanoyl	Oxidizes the CoA-esters of 2-methyl-branched fatty acid.	intraocular pressure measurement	Recurrent Spontaneous Vasospasm of Internal Carotid Artery	acute myeloid leukemia
ENSG00000015133	CCDC88C	14	91417843	91417844	Meta-analysis novel	Coiled-Coil Domain Containing 88C	Required for activation of guanine nucleotide-binding proteins (G-proteins) during non-canonical Wnt signaling	hypermetropia	carotid-intima	prostate carcinoma, breast carcinoma, ovarian carcinoma	X	10
ENSG00000144677	CTDSPL	3	37861959	37861960	TWAS Novel	CTD Small Phosphatase-Like Protein	Recruited by REST to neuronal genes that contain RE-1 elements, leading to neuronal gene silencing in non-neuronal cell.	NA	red blood cell density measurement	prostate carcinoma, nasopharyngeal neoplasm, uveal melanoma
ENSG00000077063	CTTNBP2	7	117874138	117874139		CTD Small Phosphatase Like	Preferentially catalyzes the dephosphorylation of 'Ser-5' within the tandem 7 residue repeats in the C-terminal domain (CTD) of the largest RNA polymerase II subunit POLR2A	IOP	CAD, myocardial infarction	colorectal cancer
ENSG00000164379	FOXQ1	6	1312439	1312440	Known	Forkhead Box Q1	FOXQ1 is a member of the FOX gene family, which is involved in cell cycle regulation, tissue-specific gene expression, cell signaling, and tumorigenesis.	Axenfeld-Rieger anomaly	angiogenesis	breast carcinoma, colorectal mucinous carcinoma
ENSG00000095015	MAP3K1	5	56815573	56815574	Known	Mitogen-Activated Protein Kinase Kinase Kinase 1	The protein encoded by this gene is a serine/threonine kinase and is part of some signal transduction cascades, including the ERK and JNK kinase pathways as well as the NF-kappa-B pathway.	embryonic eyelid development	coronary artery disease	proliferation and apoptosis during retinal development
ENSG00000168958	MFF	2	227325164	227325165	Meta-analysis Novel	Mitochondrial Fission Factor	Plays a role in mitochondrial and peroxisomal fission. Promotes the recruitment and association of the fission mediator dynamin-related protein 1	intraocular pressure measurement,Abnormality of refraction	Cardiac Microvasculature Ischemia	acute myeloid leukemia
ENSG00000107186	MPDZ	9	13279589	13279590	TWAS Novel	Multiple PDZ Domain Crumbs Cell Polarity Complex Component	Member of the NMDAR signaling complex that may play a role in control of AMPAR potentiation and synaptic plasticity in excitatory synapse	corneal hysteresis, central corneal thickness, intraocular pressure measurement, astigmatism	angiogenesis	breast carcinoma
ENSG00000085274	MYNN	3	169772830	169772831	Known	Myoneurin	This gene encodes a member of the BTB/POZ and zinc finger domain-containing protein family that are involved in the control of gene expression.	NA	systolic blood pressure	glioma, colorectal cancer
ENSG00000149716	ORAOV1	11	69675415	69675416	TWAS novel	LTO1 Maturation Factor Of ABCE2 (Oral Cancer Overexpressed 1)	The complex LTO1:YAE1 functions as a target specific adapter that probably recruits apo-ABCE1 to the cytosolic iron-sulfur protein assembly (CIA) complex machinery.	cataract	diastolic blood pressure, inhibits vascular endothelial cell proliferation	breast carcinoma, melanoma, prostate carcinoma
ENSG00000164830	OXR1	8	106359475	106359476	TWAS Novel	Oxidation Resistance 1	May be involved in protection from oxidative damage.	intraocular pressure measurement	Coronary heart disease	acute myeloid leukemia
ENSG00000189056	RELN	7	103989515	103989516	Known	Reelin	This gene encodes a large secreted extracellular matrix protein thought to control cell-cell interactions critical for cell positioning and neuronal migration during brain development.	NA	HDL, LDL, venous thromboembolism	acute myeloid leukemia
ENSG00000142599	RERE	1	8817642	8817643	Known	Arginine-Glutamic Acid Dipeptide Repeats	This gene encodes a member of the atrophin family of arginine-glutamic acid (RE) dipeptide repeat-containing proteins. The encoded protein co-localizes with a transcription factor in the nucleus, and its overexpression triggers apoptosis	eye morphology, optic cup area, refraction, optic disc size	mean arterial pressure, systolic, diastolic blood pressure, CVD	Neuroblastoma
ENSG00000122545	SEPTIN7	7	35800931	35800932		Septin 7	Theprotein functions in gliomagenesis and in the suppression of glioma cell growth, and it is required for the association of centromere-associated protein E with the kinetochore.	NA	NA	lung carcinoma	X	11
ENSG00000070366	SMG6	17	2303702	2303703	Known	SMG6 Nonsense Mediated MRNA Decay Factor	This gene encodes a component of the telomerase ribonucleoprotein complex responsible for the replication and maintenance of chromosome ends.	IOP	CAD, myocardial infarction	viability of human cancer cells
ENSG00000182557	SPNS3	17	4433687	4433688	TWAS Novel	Sphingolipid Transporter 3	Sphingolipid transporter.	NA	CAD	small cell lung carcinoma
ENSG00000187189	TSPYL4	6	116254139	116254140	TWAS novel	Testis-Specific Y-Encoded-Like Protein 4	TSPYL4 (TSPY Like 4) is a Protein Coding gene. Diseases associated with TSPYL4 include Generalized Epilepsy With Febrile Seizures Plus, Type 4 and Generalized Epilepsy With Febrile Seizures Plus, Type 6.	Abnormality of refractions, optic Atrophy 11 (mouse)	total cholesterol	pancreatic carcinoma	X	12
ENSG00000075292	ZNF638	2	71276560	71276561	GCC novel	Zinc Finger Protein 638	The protein encoded by this gene is a nucleoplasmic protein. It binds cytidine-rich sequences in double-stranded DNA.	Glaucoma	pulse pressure, QRS duration	Colorectal cancer
ENSG00000165029	ABCA1	9	104928236	104928237	Known	ATP-Binding Cassette Transporter 1	ABC proteins transport various molecules across extra- and intracellular membranes	POAG, retinal degeneration, IOP	Lipid, vascular endothelial cells, CAD, inflammation	Colorectal cancer, anti-cancer activity	X	13
ENSG00000115073	ACTR1B	2	97664106	97664107	TWAS Novel	actin related protein 1B	Component of a multi-subunit complex involved in microtubule based vesicle motility. It is associated with the centrosome.	IOP	hippocampal microvasculature of female mice, preeclampsia	colorectal cancer, hepatocellular carcinorma	x	14
ENSG00000134917	ADAMTS8	11	130428992	130428993	Known	A Disintegrin And Metalloproteinase With Thrombospondin Motifs 8	disrupts angiogenesis in vivo	Keratoconus, vertical cup-to-disc ratio and IOP	Pulmonary Arterial Hypertension and Right Ventricular Failure, endogenous angiogenic inhibitor	esophageal squamous cell, nasopharyngeal carcinoma, potential tumor suppressors	x	15
ENSG00000006125	AP2B1	17	35586898	35586899	TWAS Novel	adaptor related protein complex 2 subunit beta 1	Component of the adaptor protein complex 2 (AP-2). Adaptor protein complexes function in protein transport via transport vesicles in different membrane traffic pathways	Uveal Melanoma	middle cerebral artery infarction, congenital heart disease	uveal melanoma, lung, breast cancers, tumor suppresor	x	16,17
ENSG00000175220	ARHGAP1	11	46700598	46700599	Known	Rho GTPase activating protein 1	interacts with Bcl-2-associated protein family members	Primary angle-closure glaucoma	venous thromboembolism	Brain tumor	x	18
ENSG00000137343	ATAT1	6	30626841	30626842	Known	alpha tubulin acetyltransferase 1	acetylates alpha tubulin on lysine 40, a process important in microtubule growth, for instance during chemotaxis and the formation of cilium	glaucoma	hypertension	prostate cancer	x	19
ENSG00000159199	ATP5G1	17	48892764	48892765	TWAS Novel	ATP synthase membrane subunit c locus 1	Mitochondrial membrane ATP synthase (F(1)F(0) ATP synthase or Complex V) produces ATP from ADP in the presence of a proton gradient across the membrane which is generated by electron transport complexes of the respiratory chain	Acute anterior uveitis	coronary heart disease	cancer	x	20
ENSG00000164074	ABHD18	4	127965482	127965483	GBMI Novel	abhydrolase domain containing 18	ABHD18 (Abhydrolase Domain Containing 18) is a Protein Coding gene. Diseases associated with ABHD18 include Neuronal Ceroid Lipofuscinosis	NA	arterial stiffness measurement	hepatocellular carcinoma
ENSG00000134575	ACP2	11	47248905	47248906	Known	Acid Phosphatase 2, Lysosomal	The protein encoded by this gene belongs to the histidine acid phosphatase family, which hydrolyze orthophosphoric monoesters to alcohol and phosphate.	central corneal thickness	HDL, venous thromboembolism	colorectal cancer
ENSG00000112414	ADGRG6	6	142301853	142301854	TWAS Novel	adhesion G protein-coupled receptor G6	G-protein coupled receptor which is activated by type IV collagen, a major constituent of the basement membrane	age-related macular degeneration, disease progression measurement	systolic blood pressure	thyroid cancer
ENSG00000196526	AFAP1	4	7872312	7872313	Known	Actin Filament Associated Protein 1	The protein encoded by this gene is a Src binding partner. It may represent a potential modulator of actin filament integrity in response to cellular signals, and may function as an adaptor protein by linking Src family members and/or other signaling proteins to actin filaments.	IOP	HDL, pulse pressure	Prostate
ENSG00000165923	AGBL2	11	47715388	47715389	Known	AGBL Carboxypeptidase 2	AGBL2 (AGBL Carboxypeptidase 2) is a Protein Coding gene. Diseases associated with AGBL2 include Cataract 31, Multiple Types and Tenosynovitis.	cataract	systolic, diastolic blood pressure	hepatocellular carcinoma cancer
ENSG00000117448	AKR1A1	1	45550542	45550543	TWAS Novel	aldo-keto reductase family 1 member A1	Catalyzes the NADPH-dependent reduction of a wide variety of carbonyl-containing compounds to their corresponding alcohols.	cortical thickness, neuroimaging measurement	pulse pressure	breast carcinoma
ENSG00000136010	ALDH1L2	12	105084576	105084577	Meta-analysis Novel	aldehyde dehydrogenase 1 family member L2	This gene encodes a member of both the aldehyde dehydrogenase superfamily and the formyl transferase superfamily.	Aging Rod Photoreceptors	Lipid metabolism	cancer
ENSG00000198483	ANKRD35	1	145885865	145885866	TWAS Novel	ankyrin repeat domain 35	It is a Protein Coding gene.	NA	diastolic blood pressure	cancer
ENSG00000135976	ANKRD36	2	97113495	97113496	TWAS Novel	ankyrin repeat domain 36	ANKRD36 (Ankyrin Repeat Domain 36) is a Protein Coding gene. Diseases associated with ANKRD36 include Deafness, Autosomal Recessive and Autosomal Recessive Nonsyndromic Deafness	cortical thickness, neuroimaging measurement	hypertension	prostate carcinoma
ENSG00000076928	ARHGEF1	19	41883160	41883161	TWAS Novel	Rho guanine nucleotide exchange factor 1	Seems to play a role in the regulation of RhoA GTPase by guanine nucleotide-binding alpha-12 (GNA12) and alpha-13 (GNA13) subunits	cortical thickness	coronary heart disease	colorectal cancer
ENSG00000196914	ARHGEF12	11	120336913	120336914	Known	Rho Guanine Nucleotide Exchange Factor 12	Rho GTPases play a fundamental role in numerous cellular processes that are initiated by extracellular stimuli working through G protein-coupled receptors. The encoded protein may form a complex with G proteins and stimulate Rho-dependent signals.	IOP	hypertension, diastolic, systolic pressure, CAD	Breast Cancer
ENSG00000204463	BAG6	6	31652704	31652705	Known	BAG cochaperone 6	Implicated in the control of apoptosis. complex a binding protein p300 required for the acetylation of p53 in response to DNA damage	age-related macular degeneration, disease progression measurement	systolic and diastolic pressure, hypertension	small cell carcinorma	X	21
ENSG00000122870	BICC1	10	58513139	58513140	Known	BicC Family RNA Binding Protein 1	This gene encodes an RNA-binding protein that is active in regulating gene expression by modulating protein translation during embryonic development.	IOP, refractive error abnormality/measurement, Myopia, astigmatism	CVD, systolic pressure	colorectal cancer	x	22
ENSG00000185963	BICD2	9	92764811	92764812	TWAS Novel	BICD cargo adaptor 2	Acts as an adapter protein linking the dynein motor complex to various cargos and converts dynein from a non-processive to a highly processive motor in the presence of dynactin.	Myopia	NA	pancreatic cancer	x	23
ENSG00000105974	CAV1	7	116524784	116524785	Known	Caveolin 1	The gene is a tumor suppressor gene candidate and a negative regulator of the Ras-p42/44 mitogen-activated kinase cascade.	IOP	QR, PR interval, Atrial fibrillation, cardiac arrhythmia	tumor suppression	x	24
ENSG00000105971	CAV2	7	116287379	116287380	Known	Caveolin 2	The protein encoded by this gene is a major component of the inner surface of caveolae, small invaginations of the plasma membrane, and is involved in essential cellular functions, including signal transduction, lipid metabolism, cellular growth control and apoptosis. This protein may function as a tumor suppressor.	IOP	Cardioembolic/ischemic stroke, atrial fibrillation	pancreatic cancer	x	25
ENSG00000147889	CDKN2A	9	21995300	21995301	Known	Cyclin Dependent Kinase Inhibitor 2A	This gene generates several transcript variants which differ in their first exons. At least three alternatively spliced variants encoding distinct proteins have been reported, two of which encode structurally related isoforms known to function as inhibitors of CDK4 kinase.	IOP, VCDR	Ischemic heart diseases, CAD	B-cell acute lymphoblastic leukemia, multiple myeloma, cancer	x	26
ENSG00000175216	CKAP5	11	46846307	46846308	Known	Cytoskeleton Associated Protein 5	This gene encodes a cytoskeleton-associated protein which belongs to the TOG/XMAP215 family.	IOP	HDL, pulse pressure, venous thromboembolism	glioma	x	27
ENSG00000242689	CNTF	11	58622672	58622673	GBMI Novel	ciliary neurotrophic factor	CNTF is a survival factor for various neuronal cell types. Seems to prevent the degeneration of motor axons after axotomy	Retinal degeneration	HDL, diastolic and systolic blood pressure	lymphoma	x	28
ENSG00000142973	CYP4B1	1	46757837	46757838	TWAS Novel	cytochrome P450 family 4 subfamily B member 1	Cytochromes P450 are a group of heme-thiolate monooxygenases. In liver microsomes, this enzyme is involved in an NADPH-dependent electron transport pathway.	age-related macular degeneration	NA	acute myeloid leukemia	x	29
ENSG00000137936	BCAR3	1	93847149	93847150	TWAS Novel	BCAR3 adaptor protein, NSP family member	Acts as an adapter protein downstream of several growth factor receptors to promote cell proliferation, migration, and redistribution of actin fibers.	Ocular lens morphology	systolic blood pressure	Breast cancer
ENSG00000149179	C11orf49	11	46936688	46936689	Known	Chromosome 11 Open Reading Frame 49	C11orf49 (Chromosome 11 Open Reading Frame 49) is a Protein Coding gene.	IOP	Venous thromboembolism, HDL	acute myeloid leukemia
ENSG00000118292	C1orf54	1	150268566	150268567	TWAS Novel	chromosome 1 open reading frame 54	Chromosome 1 Open Reading Frame 54	cortical thickness, neuroimaging measurement	systolic blood pressure, coronary artery disease	NA
ENSG00000175161	CADM2	3	84958980	84958981	Known	Cell Adhesion Molecule 2	This gene encodes a member of the synaptic cell adhesion molecule 1 (SynCAM) family which belongs to the immunoglobulin (Ig) superfamily.	IOP	Systolic pressure	Breast carcinoma
ENSG00000078699	CBFA2T2	20	33490074	33490075	TWAS Novel	CBFA2/RUNX1 partner transcriptional co-repressor 2	Transcriptional corepressor which facilitates transcriptional repression via its association with DNA-binding transcription factors and recruitment of other corepressors and histone-modifying enzymes.	Myopia	diastolic blood pressure	melanoma
ENSG00000140937	CDH11	16	65126111	65126112	Known	Cadherin 11	This gene encodes a type II classical cadherin from the cadherin superfamily, integral membrane proteins that mediate calcium-dependent cell-cell adhesion.	IOP	venous thromboembolism	prostate, gastric cancer
ENSG00000111328	CDK2AP1	12	123272333	123272334	TWAS Novel	cyclin dependent kinase 2 associated protein 1	specific inhibitor of the cell-cycle kinase CDK2.	NA	HDL, total cholesterol, venous thromboembolism	Lung cancer
ENSG00000147883	CDKN2B	9	22009362	22009363	Known	Cyclin Dependent Kinase Inhibitor 2B	This gene lies adjacent to the tumor suppressor gene CDKN2A in a region that is frequently mutated and deleted in a wide variety of tumors.	IOP, VCDR	Ischemic heart disease, CAD, myocardial infarction	prostate, colorectal
ENSG00000048740	CELF2	10	10798396	10798397	Known	CUGBP Elav-Like Family Member 2	Members of this protein family regulate pre-mRNA alternative splicing and may also be involved in mRNA editing, and translation.	Astigmatism	ischemic stroke, Systolic blood pressure	non-melanoma skin carcinoma
ENSG00000139624	CERS5	12	50167532	50167533	TWAS Novel	ceramide synthase 5	Ceramide synthase that catalyzes formation of ceramide from sphinganine and acyl-CoA substrates, with high selectivity toward palmitoyl-CoA	NA	hypertension, mean arterial pressure	colorectal cancer, endometrial neoplasm
ENSG00000183765	CHEK2	22	28742421	28742422	Known	Checkpoint Kinase 2	The protein encoded by this gene is a cell cycle checkpoint regulator and putative tumor suppressor.	Optic cup ratio	hypertension	Breast carcinoma, prostate, uterine fibroids
ENSG00000081052	COL4A4	2	227164112	227164113	Meta-analysis Novel	collagen type IV alpha 4 chain	Type IV collagen is the major structural component of glomerular basement membranes (GBM), forming a 'chicken-wire' meshwork together with laminins, proteoglycans and entactin/nidoge	macula measurement	systolic blood pressure, coronary artery disease	Esophageal cancer
ENSG00000005243	COPZ2	17	48038029	48038030	TWAS Novel	COPI coat complex subunit zeta 2	The coatomer is a cytosolic protein complex that binds to dilysine motifs and reversibly associates with Golgi non-clathrin-coated vesicles, which further mediate biosynthetic protein transport from the ER, via the Golgi up to the trans Golgi network	NA	hemoglobin measurement, HDL	cancer
ENSG00000139117	CPNE8	12	38907429	38907430	TWAS Novel	copine 8	Probable calcium-dependent phospholipid-binding protein that may play a role in calcium-mediated intracellular processes.	NA	heart rate,arterial stiffness measurement, Stroke	breast cancer
ENSG00000178585	CTNNBIP1	1	9910335	9910336	TWAS Novel	Catenin beta interacting protein 1	Prevents the interaction between CTNNB1 and TCF family members, and acts as negative regulator of the Wnt signaling pathway	keratoconus	venous thromboembolism	Testicular Germ Cell Tumor
ENSG00000134574	DDB2	11	47214464	47214465	Known	Damage Specific DNA Binding Protein 2	This gene encodes a protein that is necessary for the repair of ultraviolet light-damaged DNA	NA	Venous thromboembolism, HDL	Involved in apoptosis, ovarian, prostate
ENSG00000058866	DGKG	3	186362236	186362237	Known	Diacylglycerol Kinase Gamma	This gene encodes an enzyme that is a member of the type I subfamily of diacylglycerol kinases, which are involved in lipid metabolism.	IOP	HDL	colorectal cancer
ENSG00000169242	EFNA1	1	155127459	155127460	TWAS Novel	ephrin A1	Cell surface GPI-bound ligand for Eph receptors, a family of receptor tyrosine kinases which are crucial for migration, repulsion and adhesion during neuronal, vascular and epithelial development.	Abnormality of refraction	LDL, electrocardiography	Prostate carcinoma
ENSG00000173442	EHBP1L1	11	65576037	65576038	Known	EH Domain Binding Protein 1 Like 1	May act as Rab effector protein and play a role in vesicle trafficking.	Myopia, refractive error	CAD, diastolic pressure, myocardial infarction	renal cell carcinoma
ENSG00000186998	EMID1	22	29205850	29205851	Known	EMI Domain Containing 1	EMID1 (EMI Domain Containing 1) is a Protein Coding gene. Diseases associated with EMID1 include Fanconi Anemia, Complementation Group L.	IOP	NA	Breast carcinoma
ENSG00000106991	ENG	9	127854755	127854756	Known	Endoglin	This gene encodes a homodimeric transmembrane protein which is a major glycoprotein of the vascular endothelium.	ocular angiogenesis	diastolic blood pressure	Hepatocellular Carcinoma
ENSG00000180210	F2	11	46719179	46719180	Known	Coagulation Factor II, Thrombin	This gene encodes the prothrombin protein (also known as coagulation factor II).	IOP	Ischemic stroke, venous thromboembolism, HDL	Gastric cancer
ENSG00000260528	FAM157C	16	90102270	90102271	TWAS Novel	family with sequence similarity 157 member C	Family With Sequence Similarity 157 Member C	NA	NA	basal cell carcinoma
ENSG00000189319	FAM53B	10	124744268	124744269	Known	Family With Sequence Similarity 53 Member B	FAM53B (Family With Sequence Similarity 53 Member B) is a Protein Coding gene.	glaucoma	HDL	acute lymphoblastic leukemia
ENSG00000156804	FBXO32	8	123541205	123541206	Known	F-Box Protein 32	This gene encodes a member of the F-box protein family which is characterized by an approximately 40 amino acid motif, the F-box.	IOP	atrial fibrillation, electrocardiography	breast cancer
ENSG00000151876	FBXO4	5	41925253	41925254	TWAS Novel	F-box protein 4	Substrate recognition component of a SCF (SKP1-CUL1-F-box protein) E3 ubiquitin-protein ligase complex that mediates the ubiquitination and subsequent proteasomal degradation of target proteins.	NA	venous thromboembolism	squamous cell lung carcinoma, family history of lung cancer
ENSG00000073712	FERMT2	14	52952434	52952435	Known	FERM Domain Containing Kindlin 2	FERMT2 (FERM Domain Containing Kindlin 2) is a Protein Coding gene. Diseases associated with FERMT2 include Kindler Syndrome and Leukocyte Adhesion Deficiency, Type I. Among its related pathways are ERK Signaling and Cytoskeletal Signaling.	IOP	systolic and diastolic blood pressure	prostate carcinoma	x	30	Whole-genome screen identifies diverse pathways that negatively regulate ciliogenesis, Marion Faille
ENSG00000183386	FHL3	1	38005605	38005606	Known	Four And A Half LIM Domains 3	The protein encoded by this gene is a member of a family of proteins containing a four-and-a-half LIM domain, which is a highly conserved double zinc finger motif.	NA	CAD	colorectal cancer
ENSG00000137942	FNBP1L	1	93448130	93448131	TWAS Novel	formin binding protein 1 like	Required to coordinate membrane tubulation with reorganization of the actin cytoskeleton during endocytosis	NA	systolic blood pressure	acute myeloid leukemia	x	31
ENSG00000128310	GALR3	22	37823381	37823382	Known	Galanin Receptor 3	The neuropeptide galanin modulates a variety of physiologic processes including cognition/memory, sensory/pain processing, hormone secretion, and feeding behavior.	NA	Vasoactive	colorectal cancer	X	32
ENSG00000181656	GPR88	1	100538136	100538137	Known	G Protein-Coupled Receptor 88	he protein encoded by this gene is a G protein-coupled receptor found almost exclusively in the striatum, a brain structure that controls motor function and cognition.	glaucoma	hypertension (rat)	acute myeloid leukemia	X	33
ENSG00000109920	FNBP4	11	47767442	47767443	Known	Formin Binding Protein 4	This gene encodes a protein containing two tryptophan-rich WW domains that binds the proline-rich formin homology 1 domains of formin family proteins, suggesting a role in the regulation of cytoskeletal dynamics during cell division and migration. It also binds intersectin family proteins suggesting a role in the maintenance of membrane curvature at sites of nascent vesicle formation.	microphthalmia	venous thromboembolism, HDL	breast carcinoma
ENSG00000007237	GAS7	17	10198550	10198551	Known	Growth Arrest Specific 7	Growth arrest-specific 7 is expressed primarily in terminally differentiated brain cells and predominantly in mature cerebellar Purkinje neurons.	IOP	NA	nasopharyngeal neoplasm
ENSG00000149124	GLYAT	11	58731973	58731974	GBMI Novel	glycine-N-acyltransferase	The glycine-N-acyltransferase protein conjugates glycine with acyl-CoA substrates in the mitochondria.	NA	diastolic and systolic blood pressure, cardiovascular disease	breast cancer
ENSG00000134697	GNL2	1	37595934	37595935	Known	G Protein Nucleolar 2	GNL2 (G Protein Nucleolar 2) is a Protein Coding gene. Diseases associated with GNL2 include Robinow Syndrome, Autosomal Dominant 1 and Robinow Syndrome.	IOP	myocardial infarction	Endometrial cancer
ENSG00000117262	GPR89A	1	145607989	145607990	TWAS Novel	G protein-coupled receptor 89A	Voltage dependent anion channel required for acidification and functions of the Golgi apparatus that may function in counter-ion conductance.	contrast sensitivity measurement	coronary artery disease	breast carcinoma
ENSG00000010282	HHATL	3	42702826	42702827	GBMI Novel	hedgehog acyltransferase like	Negatively regulates N-terminal palmitoylation of SHH by HHAT/SKN.	NA	cardiac hypertrophy (zebra fish)	acute lymphoblastic leukemia, colorectal cancer
ENSG00000205581	HMGN1	21	39349646	39349647	Known	high mobility group nucleosome binding domain 1	Binds to the inner side of the nucleosomal DNA thus altering the interaction between the DNA and the histone octamer.	Ocular development	Low density lipoprotein cholesterol levels	non-small cell lung carcinoma
ENSG00000182952	HMGN4	6	26538404	26538405	TWAS Novel	high mobility group nucleosomal binding domain 4	The protein encoded by this gene, a member of the HMGN protein family, is thought to reduce the compactness of the chromatin fiber in nucleosomes, thereby enhancing transcription from chromatin templates.	Abnormality of refraction	systolic blood pressure, venous thromboembolism	small cell lung carcinoma
ENSG00000113716	HMGXB3	5	150001167	150001168	Meta-analysis Novel	HMG-box containing 3	The encoded protein contains an HMG-box domain found in DNA binding proteins such as transcription factors and chromosomal proteins.	NA	NA	nasopharyngeal neoplasm
ENSG00000100209	HSCB	22	28742678	28742679	Known	HscB Mitochondrial Iron-Sulfur Cluster Cochaperone	This gene encodes a DnaJ-type co-chaperone and member of the heat shock cognate B (HscB) family of proteins.	cup-to-disc ratio measurement	Systolic and diastolic blood pressure	squamous cell carcinoma, esophageal carcinoma
ENSG00000143127	ITGA10	1	145910188	145910189	TWAS Novel	integrin subunit alpha 10	It is a receptor for collagen	Fuchs endothelial corneal dystrophy	HDL cholesterol levels	Sarcoma
ENSG00000082781	ITGB5	3	124901417	124901418	GBMI Novel	integrin subunit beta 5	Integrin alpha-V/beta-5 (ITGAV:ITGB5) is a receptor for fibronectin.	intraocular pressure measurement	coronary artery disease, diastolic and systolic blood pressure, migraine disorder	hepatocellular carcinoma
ENSG00000160145	KALRN	3	124080022	124080023	GBMI Novel	kalirin RhoGEF kinase	Promotes the exchange of GDP by GTP.	IOP	diastolic and systolic blood pressure, migraine disorder, myocardial infarction	B-cell lymphoma
ENSG00000120071	KANSL1	17	46225388	46225389	Known	KAT8 Regulatory NSL Complex Subunit 1	This gene encodes a nuclear protein that is a subunit of two protein complexes involved with histone acetylation, the MLL1 complex and the NSL1 complex.	Macular thickness	Systolic blood pressure	Breast cancer
ENSG00000173338	KCNK7	11	65595995	65595996	Known	Potassium Two Pore Domain Channel Subfamily K Member 7	This gene encodes a member of the superfamily of potassium channel proteins containing two pore-forming P domains.	cup-to-disc ratio measurement	total cholesterol	keratinocyte carcinoma
ENSG00000112078	KCTD20	6	36442889	36442890	Known_Different effect size across ancestries	Potassium Channel Tetramerization Domain Containing 20	KCTD20 (Potassium Channel Tetramerization Domain Containing 20) is a Protein Coding gene.	glaucoma, cup-to-disc ratio measurement	heart function measurement	small cell lung cancer (promotes proliferation)	X	34
ENSG00000176681	LRRC37A	17	46292732	46292733	Known	Leucine Rich Repeat Containing 37A	LRRC37A (Leucine Rich Repeat Containing 37A) is a Protein Coding gene.	Abnormality of refraction	erythrocyte count	breast cancer, angiogenesis in tumors	X	35
ENSG00000102554	KLF5	13	73054975	73054976	Known	Kruppel Like Factor 5	This gene encodes a member of the Kruppel-like factor subfamily of zinc finger proteins. The encoded protein is a transcriptional activator that binds directly to a specific recognition motif in the promoters of target genes.	IOP, keratoconous	angiogenesis	Colorectal cancer or advanced adenoma
ENSG00000109270	LAMTOR3	4	99894489	99894490	Meta-analysis Novel	late endosomal/lysosomal adaptor, MAPK and MTOR activator 3	As part of the Ragulator complex it is involved in amino acid sensing and activation of mTORC1, a signaling complex promoting cell growth in response to growth factors, energy levels, and amino acids. A	cup-to-disc ratio measurement	mean corpuscular hemoglobin	breast cancer
ENSG00000136944	LMX1B	9	126614442	126614443	Known	LIM Homeobox Transcription Factor 1 Beta	This gene encodes a member of LIM-homeodomain family of proteins containing two N-terminal zinc-binding LIM domains, 1 homeodomain, and a C-terminal glutamine-rich domain.	IOP	internal carotid artery aplasia	Breast cancer
ENSG00000129038	LOXL1	15	73925988	73925989	Known	Lysyl Oxidase Like 1	This gene encodes a member of the lysyl oxidase family of proteins. The prototypic member of the family is essential to the biogenesis of connective tissue, encoding an extracellular copper-dependent amine oxidase that catalyzes the first step in the formation of crosslinks in collagen and elastin.	cup-to-disc ratio, refractive error	Coronary artery disease, systolic pressure, angina pectoris	colorectal cancer
ENSG00000148655	LRMDA	10	75431452	75431453	Known	Leucine Rich Melanocyte Differentiation Associated	This gene encodes a leucine-rich repeat protein. The encoded protein is thought to play a role in melanocyte differentiation.	Ocular sarcoidosis, myopia, refractive error	Atrial fibrillation	osteosarcoma
ENSG00000134569	LRP4	11	46918641	46918642	Known	LDL Receptor Related Protein 4	This gene encodes a member of the low-density lipoprotein receptor-related protein family. The encoded protein may be a regulator of Wnt signaling	Intraocular pressure	Venous thromboembolism	thyroid cancer
ENSG00000119681	LTBP2	14	74612377	74612378	Known	Latent Transforming Growth Factor Beta Binding Protein 2	The protein encoded by this gene belongs to the family of latent transforming growth factor (TGF)-beta binding proteins (LTBP), which are extracellular matrix proteins with multi-domain structure.	Intraocular pressure	Systolic blood pressure	Gastric cancer
ENSG00000186868	MAPT	17	45894381	45894382	Known	Microtubule Associated Protein Tau	This gene encodes the microtubule-associated protein tau (MAPT) whose transcript undergoes complex, regulated alternative splicing, giving rise to several mRNA species.	retinal detachment	HDL, atrial fibrillation, cardiac arrhythmia, Systolic blood pressure	Breast cancer
ENSG00000136536	MARCHF7	2	159712456	159712457	TWAS Novel	membrane associated ring-CH-type finger 7	E3 ubiquitin-protein ligase which may specifically enhance the E2 activity of HIP2.	NA	NA	Cervical Cancers, promotes proliferation	X	36	Das, A.; Qian, J.; Tsang, W.Y. USP9X counteracts differential ubiquitination of NPHP5 by MARCH7 and BBS11 to regulate ciliogenesis. PLoS Genet. 2017
ENSG00000065833	ME1	6	83431070	83431071	TWAS Novel	malic enzyme 1	This gene encodes a cytosolic, NADP-dependent enzyme that generates NADPH for fatty acid biosynthesis	NA	heart hypertrophy	epithelial cancers	x	37	Gene correlation network analysis to identify regulatory factors in idiopathic pulmonary fibrosis John E McDonough
ENSG00000151376	ME3	11	86672635	86672636	Known	Malic Enzyme 3	Malic enzyme catalyzes the oxidative decarboxylation of malate to pyruvate using either NAD+ or NADP+ as a cofactor.	IOP	Calcific aortic valve stenosis	acute myeloid leukemia
ENSG00000164073	MFSD8	4	127965952	127965953	GBMI Novel	major facilitator superfamily domain containing 8	May be a carrier that transport small solutes by using chemiosmotic ion gradients.	macular dystrophy	arterial stiffness measurement	NA
ENSG00000243156	MICAL3	22	18024558	18024559	TWAS Novel	microtubule associated monooxygenase, calponin and LIM domain containing 3	Monooxygenase that promotes depolymerization of F-actin by mediating oxidation of specific methionine residues on actin to form methionine-sulfoxide, resulting in actin filament disassembly and preventing repolymerization.	NA	diastolic and systolic blood pressure	pancreatic carcinoma	x	38	The Ciliopathy Protein CC2D2A Associates with NINL and Functions in RAB8-MICAL3-Regulated Vesicle Trafficking Ruxandra Bachmann-Gagescu
ENSG00000108788	MLX	17	42567067	42567068	TWAS Novel	MAX dimerization protein MLX	Transcription regulator. Forms a sequence-specific DNA-binding protein complex with MAD1, MAD4, MNT, WBSCR14 and MLXIP which recognizes the core sequence 5'-CACGTG-3'.	NA	Takayasu arteritis	breast carcinoma
ENSG00000100985	MMP9	20	46008907	46008908	Known	matrix metallopeptidase 9	Matrix metalloproteinase that plays an essential role in local proteolysis of the extracellular matrix and in leukocyte migration	atrophic macular degeneration, age-related macular degeneration, wet macular degeneration	Abdominal Aortic Aneurysm, myocardial infarction	cancer
ENSG00000138587	MNS1	15	56465136	56465137	Known	Meiosis Specific Nuclear Structural 1	This gene encodes a protein highly similar to the mouse meiosis-specific nuclear structural 1 protein.	NA	NA	chronic lymphocytic leukemia	X	39	Zhou J, Yang F, Leu NA, Wang PJ. 2012. MNS1 is essential for spermiogenesis and motile ciliary functions in mice. PLOS Genetics 8:e1002516. 10.1371/journal.pgen.1002516
ENSG00000155363	MOV10	1	112673140	112673141	Known	Mov10 RISC Complex RNA Helicase	MOV10 (Mov10 RISC Complex RNA Helicase) is a Protein Coding gene. Diseases associated with MOV10 include Hepatitis and Dengue Virus. Among its related pathways are PI3K/AKT activation and RET signaling.	cortical thickness	systolic and diastolic pressure, hypertension, mean arterial pressure	angiogenesis in glioma	x	40
ENSG00000204568	MRPS18B	6	30617708	30617709	Known	Mitochondrial Ribosomal Protein S18B	Mammalian mitochondrial ribosomal proteins are encoded by nuclear genes and help in protein synthesis within the mitochondrion.	NA	cardiac mitochondrial homeostasis	Neuroblastoma
ENSG00000147586	MRPS28	8	80030288	80030289	TWAS Novel	mitochondrial ribosomal protein S28	Mammalian mitochondrial ribosomal proteins are encoded by nuclear genes and help in protein synthesis within the mitochondrion.	visual perception measurement	electrocardiography	NA
ENSG00000099810	MTAP	9	21802542	21802543	Known	Methylthioadenosine Phosphorylase	This gene encodes an enzyme that plays a major role in polyamine metabolism and is important for the salvage of both adenine and methionine.	hyperopia	Coronary artery disease, diastolic and systolic blood pressure	melanoma, lung carcinoma
ENSG00000109919	MTCH2	11	47642622	47642623	Known	Mitochondrial Carrier 2	This gene encodes a member of the SLC25 family of nuclear-encoded transporters that are localized in the inner mitochondrial membrane.	Antiglaucoma preparations and miotics use measurement	Systolic blood pressure, hypertension, HDL	tumour suppresor
ENSG00000108389	MTMR4	17	58517904	58517905	TWAS Novel	myotubularin related protein 4	Dephosphorylates proteins phosphorylated on Ser, Thr, and Tyr residues	Abnormality of refraction	cardiovascular disease	prostate carcinoma
ENSG00000129422	MTUS1	8	17800916	17800917	TWAS Novel	microtubule associated scaffold protein 1	Cooperates with AGTR2 to inhibit ERK2 activation and cell proliferation.	NA	PR interval	breast carcinoma, lung carcinoma
ENSG00000196814	MVB12B	9	126326848	126326849	Known	Multivesicular Body Subunit 12B	The protein encoded by this gene is a component of the ESCRT-I complex, a heterotetramer, which mediates the sorting of ubiquitinated cargo protein from the plasma membrane to the endosomal vesicle.	IOP, myopia, abnormality in refraction	ischemic stroke	acute myeloid leukemia
ENSG00000013364	MVP	16	29820393	29820394	TWAS Novel	major vault protein	Required for normal vault structure. Vaults are multi-subunit structures that may act as scaffolds for proteins involved in signal transduction.	Regulation of Visual Cortical Plasticity	red blood cell density measurement	autophagy
ENSG00000162576	MXRA8	1	1361776	1361777	TWAS Novel	Matrix Remodeling Associated 8	Transmembrane protein which can modulate activity of various signaling pathways, probably via binding to integrin ITGAV:ITGB3	intraocular pressure measurement	diastolic blood pressure	Lung carcinoma, estrogen-receptor negative breast cancer, colorectal cancer, ovarian endometrioid carcinoma, prostate carcinoma, ovarian serous carcinoma, breast carcinoma, ovarian carcinoma, lung adenocarcinoma, squamous cell lung carcinoma
ENSG00000134571	MYBPC3	11	47352701	47352702	Known	Myosin Binding Protein C3	MYBPC3 encodes the cardiac isoform of myosin-binding protein C. Myosin-binding protein C is a myosin-associated protein found in the cross-bridge-bearing zone (C region) of A bands in striated muscle.	Intraocular pressure measurement, refractive error	Cardiovascular disease, HDL, systolic pressure	squamous cell lung carcinoma
ENSG00000188211	NCR3LG1	11	17351725	17351726	Known	Natural Killer Cell Cytotoxicity Receptor 3 Ligand 1	B7H6 belongs to the B7 family (see MIM 605402) and is selectively expressed on tumor cells.	Myopia	systolic and pulse pressure	bladder cancer
ENSG00000213619	NDUFS3	11	47579015	47579016	Known	NADH:Ubiquinone Oxidoreductase Core Subunit S3	This gene encodes one of the iron-sulfur protein (IP) components of mitochondrial NADH:ubiquinone oxidoreductase (complex I). Mutations in this gene are associated with Leigh syndrome resulting from mitochondrial complex I deficiency.	NA	Venous thromboembolism, hypertension, mean arterial pressure	ovarian cancer
ENSG00000204386	NEU1	6	31862905	31862906	Known	Neuraminidase 1	The protein encoded by this gene is a lysosomal enzyme that cleaves terminal sialic acid residues from substrates such as glycoproteins and glycolipids.	wet macular degeneration	atherosclerosis	Small cell lung carcinoma
ENSG00000173145	NOC3L	10	94362958	94362959	Known	NOC3 Like DNA Replication Regulator	NOC3L (NOC3 Like DNA Replication Regulator) is a Protein Coding gene. Diseases associated with NOC3L include Nephrotic Syndrome, Type 3 and Genetic Steroid-Resistant Nephrotic Syndrome.	optic disc size measurement	common carotid intimal medial thickness	gastric carcinoma
ENSG00000164978	NUDT2	9	34329505	34329506	TWAS Novel	nudix hydrolase 2	Plays a major role in maintaining homeostasis.	NA	Systolic blood pressure	breast carcinoma
ENSG00000165912	PACSIN3	11	47186442	47186443	Known	Protein Kinase C And Casein Kinase Substrate In Neurons 3	PACSIN3 is a member of the protein kinase C and casein kinase substrate in neurons family. The encoded protein is involved in linking the actin cytoskeleton with vesicle formation.	Corneal astigmatism	Venous thromboembolism	breast carcinoma
ENSG00000204304	PBX2	6	32190185	32190186	Known	PBX Homeobox 2	This gene encodes a ubiquitously expressed member of the TALE/PBX homeobox family.	AMD	Coronary artery disease	Cervical cancer
ENSG00000126773	PCNX4	14	60091910	60091911	Known	Pecanex 4	CNX4 (Pecanex 4) is a Protein Coding gene. Diseases associated with PCNX4 include Hepatitis C Viru	Optic disc size	Coronary artery disease in hypertension	prostate carcinoma
ENSG00000127980	PEX1	7	92528530	92528531	TWAS Novel	peroxisomal biogenesis factor 1	Required for stability of PEX5 and protein import into the peroxisome matrix.	Zellweger spectrum disorders	Ischemic stroke, hypertension	prostate carcinoma	X	41
ENSG00000272391	POM121C	7	75486270	75486271	TWAS Novel	POM121 transmembrane nucleoporin C	Essential component of the nuclear pore complex	NA	HDL, systolic, diastolic and mean arterial blood pressure	oral, colorectal cancers
ENSG00000100614	PPM1A	14	60245751	60245752	Known	Protein Phosphatase, Mg2+/Mn2+ Dependent 1A	The protein encoded by this gene is a member of the PP2C family of Ser/Thr protein phosphatases. PP2C family members are known to be negative regulators of cell stress response pathways.	Vertical cup-disc ratio	Coronary artery disease in hypertension	tumour suppresor, prostate cancer
ENSG00000117450	PRDX1	1	45523046	45523047	TWAS Novel	peroxiredoxin 1	Plays a role in cell protection against oxidative stress by detoxifying peroxides and as sensor of hydrogen peroxide-mediated signaling events	NA	vascular development in zebrafish	breast carcinoma	X	42
ENSG00000150687	PRSS23	11	86791058	86791059	Known	Serine Protease 23	This gene encodes a conserved member of the trypsin family of serine proteases.	Intraocular pressure	valvulogenesis (Zebrafish)	hepatocellular carcinoma
ENSG00000165916	PSMC3	11	47426472	47426473	Known	Proteasome 26S Subunit, ATPase 3	PSMC3 (Proteasome 26S Subunit, ATPase 3) is a Protein Coding gene. Diseases associated with PSMC3 include Deafness, Cataract, Impaired Intellectual Development, And Polyneuropathy and Angelman Syndrome.	Intraocular pressure	Venous thromboembolism	hepatocellular carcinoma, prostate
ENSG00000267060	PTGES3L	17	42980432	42980433	TWAS Novel	prostaglandin E synthase 3 like	PTGES3L (Prostaglandin E Synthase 3 Like) is a Protein Coding gene. Diseases associated with PTGES3L include Arthrogryposis, Distal, Type 2A and Spondylocarpotarsal Synostosis Syndrome.	NA	coronary artery disease	prostate cancer
ENSG00000110536	PTPMT1	11	47565796	47565797	Known	Protein Tyrosine Phosphatase Mitochondrial 1	PTPMT1 (Protein Tyrosine Phosphatase Mitochondrial 1) is a Protein Coding gene. Diseases associated with PTPMT1 include Optic Atrophy 11 and Mitochondrial Complex Ii Deficiency. Among its related pathways are Glycerophospholipid biosynthesis and Glycerophospholipid Biosynthetic Pathway.	Optic Atrophy	hypertension, mean arterial pressure	apoptosis
ENSG00000011478	QPCTL	19	45692482	45692483	Known	Glutaminyl-Peptide Cyclotransferase Like	QPCTL (Glutaminyl-Peptide Cyclotransferase Like) is a Protein Coding gene. Gene Ontology (GO) annotations related to this gene include glutaminyl-peptide cyclotransferase activity.	NA	Systolic blood pressure	tumor suppression
ENSG00000165917	RAPSN	11	47449177	47449178	Known	Receptor Associated Protein Of The Synapse	This gene encodes a member of a family of proteins that are receptor associated proteins of the synapse.	congenital myasthenic syndromes, IOP, central corneal thickness	diastolic and systolic blood pressure	prostate carcinoma, breast carcinoma	X	43
ENSG00000108830	RND2	17	43025240	43025241	TWAS Novel	Rho family GTPase 2	May be specifically involved in neuronal and hepatic functions.	NA	coronary artery disease	breast carcinoma
ENSG00000258952	SALRNA1	14	60639215	60639216	Known	Senescence Associated Long Non-Coding RNA 1	SALRNA1 (Senescence Associated Long Non-Coding RNA 1) is an RNA Gene, and is affiliated with the lncRNA class.	optic disc area, ize, myopia, refractive error, hypermetropia	NA	Prostate cancer
ENSG00000170381	SEMA3E	7	83649009	83649010	Known	Semaphorin 3E	Semaphorins are a large family of conserved secreted and membrane associated proteins which possess a semaphorin (Sema) domain and a PSI domain (found in plexins, semaphorins and integrins) in the N-terminal extracellular portion.	Retinitis pigmentosa, IOP	retinal angiogenesis, atherosclerotic plaque	cancer invasiveness
ENSG00000183431	SF3A3	1	37990920	37990921	Known	Splicing Factor 3a Subunit 3	Involved in pre-mRNA splicing as a component of the splicing factor SF3A complex that contributes to the assembly of the 17S U2 snRNP.	NA	Coronary artery disease	Colorectal cancer or advanced adenoma
ENSG00000198089	SFI1	22	31488745	31488746	Known	SFI1 Centrin Binding Protein	SFI1 (SFI1 Centrin Binding Protein) is a Protein Coding gene. Diseases associated with SFI1 include Inflammatory Bowel Disease 2 and Spinal Muscular Atrophy, Type I	IOP (model mouse)	diastolic blood pressure	acute lymphoblastic leukemia	X	44
ENSG00000184302	SIX6	14	60508950	60508951	Known	SIX Homeobox 6	The protein encoded by this gene is a homeobox protein that is similar to the Drosophila 'sine oculis' gene product.	hypermetropia, myopia, anopthalmia, micropthalmia	role in cardiovascular process (zebrafish)	lung cancer, breast cancer
ENSG00000100156	SLC16A8	22	38084092	38084093	Known	Solute Carrier Family 16 Member 8	SLC16A8 is a member of a family of proton-coupled monocarboxylate transporters that mediate lactate transport across cell membranes.	Age-related macular degeneration	NA	Glioblastoma
ENSG00000146411	SLC2A12	6	134052635	134052636	Known	Solute Carrier Family 2 Member 12	SLC2A12 belongs to a family of transporters that catalyze the uptake of sugars through facilitated diffusion.	glaucoma	Coronary artery disease	Endometrial Clear Cell Adenocarcinoma
ENSG00000215790	SLC35E2	1	1745991	1745992	TWAS Novel	Solute carrier family 35 member E2A	Putative transporter.	NA	systolic blood pressure	lung carcinoma, estrogen-receptor negative breast cancer, colorectal cancer, ovarian endometrioid carcinoma, prostate carcinoma, ovarian serous carcinoma, breast carcinoma, ovarian carcinoma, lung adenocarcinoma, squamous cell lung carcinoma
ENSG00000165915	SLC39A13	11	47407131	47407132	Known	Solute Carrier Family 39 Member 13	This gene encodes a member of the LIV-1 subfamily of the ZIP transporter family. The encoded transmembrane protein functions as a zinc transporter.	Abnormality of refraction	blood pressure	prostate carcinoma
ENSG00000139613	SMARCC2	12	56189566	56189567	TWAS Novel	SWI/SNF related, matrix associated, actin dependent regulator of chromatin subfamily c member 2	Involved in transcriptional activation and repression of select genes by chromatin remodeling.	Abnormality of refraction	cardiac arrhythmia	acute myeloid leukemia
ENSG00000112081	SRSF3	6	36594352	36594353	Known_Different effect size across ancestries	Serine And Arginine Rich Splicing Factor 3	The protein encoded by this gene is a member of the serine/arginine (SR)-rich family of pre-mRNA splicing factors, which constitute part of the spliceosome.	Glaucoma	atrial fibrillation	osteosarcoma, Glioblastoma
ENSG00000112079	STK38	6	36547469	36547470	Known_Different effect size across ancestries	Serine/Threonine Kinase 38	This gene encodes a member of the AGC serine/threonine kinase family of proteins. The kinase activity of this protein is regulated by autophosphorylation and phosphorylation by other upstream kinases. This protein has been shown to function in the cell cycle and apoptosis.	Glaucoma	coronary artery disease	Carcinoma, Autophagy
ENSG00000198075	SULT1C4	2	108378011	108378012	TWAS Novel	sulfotransferase family 1C member 4	Sulfotransferase that utilizes 3'-phospho-5'-adenylyl sulfate (PAPS) as sulfonate donor to catalyze the sulfate conjugation of drugs, xenobiotic compounds, hormones, and neurotransmitters.	NA	LDL cholesterol	NA
ENSG00000183379	SYNDIG1L	14	74426101	74426102	Known	Synapse Differentiation Inducing 1 Like	SYNDIG1L (Synapse Differentiation Inducing 1 Like) is a Protein Coding gene. Diseases associated with SYNDIG1L include Anterograde Amnesia and Huntington Disease. An important paralog of this gene is SYNDIG1.	Intraocular pressure	Type 2 diabetes	NA
ENSG00000028839	TBPL1	6	133952169	133952170	Known	TATA-Box Binding Protein Like 1	This gene encodes a member of the TATA box-binding protein family. TATA box-binding proteins play a critical role in transcription by RNA polymerase II as components of the transcription factor IID (TFIID) complex.	NA	systolic blood pressure	Prostate cancer
ENSG00000184058	TBX1	22	19756702	19756703	Known	T-Box Transcription Factor 1	This gene is a member of a phylogenetically conserved family of genes that share a common DNA-binding domain, the T-box.	Glaucoma	systolic blood pressure	Cancer
ENSG00000140262	TCF12	15	56918622	56918623	Known	Transcription Factor 12	The protein encoded by this gene is a member of the basic helix-loop-helix (bHLH) E-protein family that recognizes the consensus binding site (E-box) CANNTG.	Glaucoma	Type 2 diabetes	breast cancer
ENSG00000205356	TECPR1	7	98252250	98252251	TWAS Novel	tectonin beta-propeller repeat containing 1	Tethering factor involved in autophagy.	NA	LDL cholesterol	prostate carcinoma
ENSG00000005108	THSD7A	7	11832197	11832198	Known	Thrombospondin Type 1 Domain Containing 7A	The protein encoded by this gene is found almost exclusively in endothelial cells from placenta and umbilical cord.	Glaucoma	Idiopathic dilated cardiomyopathy, Coronary artery disease	ovarian carcinoma
ENSG00000143183	TMCO1	1	165827529	165827530	Known	Transmembrane And Coiled-Coil Domains 1	This locus encodes a transmembrane protein. Mutations at this locus have been associated with craniofacial dysmorphism, skeletal anomalies, and cognitive disability	IOP, cup to disc ratio	NA	urethoral cancer
ENSG00000086598	TMED2	12	123585561	123585562	TWAS Novel	ransmembrane p24 trafficking protein 2	Involved in vesicular protein trafficking. Mainly functions in the early secretory pathway but also in post-Golgi membranes.	NA	HDL	epithelial ovarian cancer	X	45
ENSG00000146433	TMEM181	6	158536435	158536436	Known	Transmembrane Protein 181	The TMEM181 gene encodes a putative G protein-coupled receptor expressed on the cell surface.	IOP	NA	NA	X	46	Jobling, A. I., Waugh, M., Vessey, K. A., Phipps, J. A., Trogrlic, L., Greferath, U., Mills, S. A., Tan, Z. L., Ward, M. M., & Fletcher, E. L. (2018). The Role of the Microglial Cx3cr1 Pathway in the Postnatal Maturation of Retinal Photoreceptors. The Journal of neuroscience : the official journal of the Society for Neuroscience, 38(20), 4708–4723. https://doi.org/10.1523/JNEUROSCI.2368-17.2018
ENSG00000054116	TRAPPC3	1	36155963	36155964	Known	Trafficking Protein Particle Complex Subunit 3	participates in the regulation of transport from the endoplasmic reticulum to the Golgi apparatus	IOP	Vascular smooth muscle cell (VSMC) accumulation and hypertrophy, Heart failure”, “Essential hypertension”, “Cardiac dysrhythmias” and “Hypotension”	colorectal cancer	X	47
ENSG00000187189	TSPYL4	6	116254139	116254140	rs527256669	TSPY Like 4	TSPYL4 (TSPY Like 4) is a Protein Coding gene. Diseases associated with TSPYL4 include Generalized Epilepsy With Febrile Seizures Plus, Type 4 and Generalized Epilepsy With Febrile Seizures Plus.	Abnormality of refractions, optic Atrophy 11 (mouse)	total cholesterol	pancreatic carcinoma	X	12
ENSG00000100154	TTC28	22	28679864	28679865	Known	Tetratricopeptide Repeat Domain 28	involved in the condensation of spindle midzone microtubules, leading to the formation of midbody during mitosis	Uveal Melanoma	dilated cardiomyopathy	uveal melanoma, involved in the condensation of spindle midzone microtubules, leading to the formation of midbody	X	48
ENSG00000079308	TNS1	2	218002994	218002995	GBMI Novel	tensin 1	Involved in fibrillar adhesion formation. May be involved in cell migration, cartilage development and in linking signal transduction pathways to the cytoskeleton.	intraocular pressure measurement	systolic blood pressure, coronary artery disease, congenital heart disease, mitral valve prolapse	breast carcinoma, papillary thyroid carcinoma
ENSG00000132773	TOE1	1	45339669	45339670	TWAS Novel	target of EGR1, exonuclease	Inhibits cell growth rate and cell cycle. Induces CDKN1A expression as well as TGF-beta expression. Mediates the inhibitory growth effect of EGR1.	NA	peripheral arterial disease	breast carcinoma
ENSG00000100106	TRIOBP	22	37697003	37697004	Known	TRIO And F-Actin Binding Protein	This gene encodes a protein with an N-terminal pleckstrin homology domain and a C-terminal coiled-coil region. The protein interacts with trio, which is involved with neural tissue development and controlling actin cytoskeleton organization, cell motility and cell growth.	Glaucoma	Systolic blood pressure	melanoma
ENSG00000149016	TUT1	11	62592176	62592177	TWAS Novel	terminal uridylyl transferase 1, U6 snRNA-specific	Poly(A) polymerase that creates the 3'-poly(A) tail of specific pre-mRNAs	NA	NA	acute myeloid leukemia
ENSG00000184470	TXNRD2	22	19941991	19941992	Known	Thioredoxin Reductase 2	The protein encoded by this gene belongs to the pyridine nucleotide-disulfide oxidoreductase family, and is a member of the thioredoxin (Trx) system.	intraocular pressure measurement	cardiomyopathy, myocardial infarction	Tumor Growth and Tumor-Derived Angiogenesis
ENSG00000130725	UBE2M	19	58558959	58558960	TWAS Novel	ubiquitin conjugating enzyme E2 M	Accepts the ubiquitin-like protein NEDD8 from the UBA3-NAE1 E1 complex and catalyzes its covalent attachment to other proteins	Keratoconus	mean corpuscular hemoglobin	promotes cell proliferation, hepatocellular carcinoma
ENSG00000143179	UCK2	1	165827755	165827756	Known	Uridine-Cytidine Kinase 2	This gene encodes a pyrimidine ribonucleoside kinase.	intraocular pressure measurement	NA	testicular carcinoma
ENSG00000173915	USMG5	10	103396465	103396466	TWAS Novel	ATP synthase membrane subunit k	Mitochondrial membrane ATP synthase (F(1)F(0) ATP synthase or Complex V) produces ATP from ADP in the presence of a proton gradient across the membrane which is generated by electron transport complexes of the respiratory chain.	NA	CAD	cancer
ENSG00000108828	VAT1	17	43025122	43025123	TWAS Novel	vesicle amine transport 1	Plays a part in calcium-regulated keratinocyte activation in epidermal repair mechanisms.	NA	coronary artery disease	glioblastoma
ENSG00000108379	WNT3	17	46833057	46833058	Known	Wnt Family Member 3	protects retinal ganglion cells (RGC) from elevated eye pressure, IOP	intraocular pressure measurement	CAD, Vascular remodelling, atrial fibrillation	promotes proliferation, migration, differentiation, breast cancer	X	49
ENSG00000115085	ZAP70	2	97713559	97713560	TWAS Novel	zeta chain of T cell receptor associated protein kinase 70	Tyrosine kinase that plays an essential role in regulation of the adaptive immune response. Regulates motility, adhesion and cytokine expression of mature T-cells, as well as thymocyte development	lacrimal gland functions	diastolic blood pressure, angiogenic migration	acute myeloid leukemia, colorectal cancer
ENSG00000112365	ZBTB24	6	109483236	109483237	TWAS Novel	zinc finger and BTB domain containing 24	May be involved in BMP2-induced transcription.	NA	NA	acute myeloid leukemia
ENSG00000175787	ZNF169	9	94259310	94259311	TWAS Novel	zinc finger protein 169	May be involved in transcriptional regulation	NA	atrial fibrillation	colorectal cancer, endometrial neoplasm
ENSG00000197134	ZNF257	19	22052451	22052452	TWAS Novel	zinc finger protein 257	May be involved in transcriptional regulation	NA	type II diabetes mellitus	Testicular Germ Cell Tumor
ENSG00000113761	ZNF346	5	177022695	177022696	TWAS Novel	zinc finger protein 346	Binds with low affinity to dsDNA and ssRNA, and with high affinity to dsRNA, with no detectable sequence specificity	NA	cardiovascular disease	throat cancer
ENSG00000175213	ZNF408	11	46700817	46700818	Known	Zinc Finger Protein 408	The protein encoded by this gene contains ten tandem zinc fingers and an N-terminal SET domain, so it is likely a DNA binding protein that interacts with other proteins	recessive retinitis pigmentosa, exudative vetriretinopathy	retinal vasculature, vasculature, venous thromboembolism	NA
ENSG00000196109	ZNF676	19	22196950	22196951	TWAS Novel	zinc finger protein 676	May be involved in transcriptional regulation	NA	NA	Testicular Germ Cell Tumor	X	50	Thesis

### Sheet: Supplementary Table S15
phecode	description	group	beta	SE	OR	p	n_total	n_cases	n_controls	bonferroni	fdr
365	Glaucoma	sense organs	2.1246	0.138802	8.36952	6.89475e-53	65762	1662	64100	TRUE	TRUE
365.1	Open-angle glaucoma	sense organs	2.40478	0.169628	11.076	1.27446e-45	65202	1102	64100	TRUE	TRUE
365.11	Primary open angle glaucoma	sense organs	3.33908	0.268128	28.1933	1.34172e-35	64539	439	64100	TRUE	TRUE
365.5	Pseudoexfoliation glaucoma	sense organs	3.98523	1.09209	53.7978	0.000263073	64126	26	64100	FALSE	FALSE
365.2	Primary angle-closure glaucoma	sense organs	1.29397	0.396146	3.64722	0.00108928	64294	194	64100	FALSE	FALSE
172.21	Basal cell carcinoma	neoplasms	-0.53592	0.16987	0.585131	0.00160564	60597	1081	59516	FALSE	FALSE
740.2	Osteoarthrosis, generalized	musculoskeletal	-0.367442	0.118512	0.692504	0.00193224	57407	2425	54982	FALSE	FALSE
656.9	Neonatal bradycardia or tachycardia	pregnancy complications	-1.77134	0.584047	0.170105	0.00242244	68767	91	68676	FALSE	FALSE
480.11	Pneumococcal pneumonia	respiratory	-0.823538	0.273165	0.438876	0.0025715	54542	406	54136	FALSE	FALSE
737	Curvature of spine	musculoskeletal	0.471552	0.162191	1.60248	0.0036447	62551	1179	61372	FALSE	FALSE
316.1	Polyneuropathy due to drugs	mental disorders	-0.833893	0.288752	0.434355	0.00387794	54969	367	54602	FALSE	FALSE
204.2	Myeloid leukemia	neoplasms	0.607369	0.210455	1.8356	0.00390195	67972	758	67214	FALSE	FALSE
363	Chorioretinal inflammations, scars, and other disorders of choroid	sense organs	1.09763	0.380903	2.99706	0.00395592	64310	210	64100	FALSE	FALSE
965.1	Opiates and related narcotics causing adverse effects in therapeutic use	injuries & poisonings	-0.58507	0.208809	0.557067	0.00507963	55091	708	54383	FALSE	FALSE
279.1	Immunity deficiency	endocrine/metabolic	-0.414546	0.148817	0.66064	0.00534273	66440	1393	65047	FALSE	FALSE
327.4	Insomnia	neurological	-0.260058	0.094884	0.771007	0.00612909	57643	3645	53998	FALSE	FALSE
411.3	Angina pectoris	circulatory system	0.329021	0.122574	1.38961	0.00726914	54928	2508	52420	FALSE	FALSE
204.21	Myeloid leukemia, acute	neoplasms	0.597526	0.227211	1.81762	0.00854286	67856	642	67214	FALSE	FALSE
627.4	Premenopausal menorrhagia	genitourinary	-1.70867	0.668958	0.181107	0.0106426	58683	68	58615	FALSE	FALSE
279.7	Other immunological findings	endocrine/metabolic	-0.735888	0.289268	0.47908	0.0109601	65410	363	65047	FALSE	FALSE
458.1	Orthostatic hypotension	circulatory system	0.445469	0.175762	1.56122	0.0112605	58716	994	57722	FALSE	FALSE
695.4	Lupus (localized and systemic)	dermatologic	-0.446132	0.177765	0.640099	0.0120843	59844	976	58868	FALSE	FALSE
187.2	Malignant neoplasm of testis	neoplasms	1.28765	0.515334	3.62426	0.012466	67755	112	67643	FALSE	FALSE
480.1	Bacterial pneumonia	respiratory	-0.349281	0.140361	0.705195	0.0128304	55719	1583	54136	FALSE	FALSE
695.42	Systemic lupus erythematosus	dermatologic	-0.453372	0.183449	0.635481	0.0134594	59784	916	58868	FALSE	FALSE
149.5	Hx of malignant neoplasm of oral cavity and pharynx	neoplasms	-0.582651	0.23747	0.558416	0.0141442	68662	551	68111	FALSE	FALSE
512.9	Other dyspnea	respiratory	-0.164179	0.0669603	0.84859	0.0142109	47010	9962	37048	FALSE	FALSE
772.3	Muscle weakness	symptoms	-0.259771	0.106204	0.771228	0.0144469	64428	2813	61615	FALSE	FALSE
614.51	Cervicitis and endocervicitis	genitourinary	1.5724	0.643045	4.81818	0.0144758	66143	73	66070	FALSE	FALSE
172.2	Other non-epithelial cancer of skin	neoplasms	-0.230929	0.0945226	0.793796	0.0145612	63358	3842	59516	FALSE	FALSE
41.4	E. coli	infectious diseases	-0.381665	0.15784	0.682724	0.0156038	59937	1238	58699	FALSE	FALSE
871.4	Open wound of toe(s)	injuries & poisonings	-1.90961	0.790422	0.148139	0.015695	62462	49	62413	FALSE	FALSE
697	Sarcoidosis	dermatologic	-0.802811	0.333031	0.448068	0.0159255	60538	274	60264	FALSE	FALSE
165.1	Cancer of bronchus; lung	neoplasms	-0.28547	0.118828	0.751661	0.0162888	69325	2444	66881	FALSE	FALSE
737.3	Kyphoscoliosis and scoliosis	musculoskeletal	0.413598	0.17239	1.51225	0.016431	62415	1043	61372	FALSE	FALSE
526.4	Temporomandibular joint disorders	digestive	-0.854363	0.356465	0.425554	0.0165405	64932	240	64692	FALSE	FALSE
289.4	Lymphadenitis	hematopoietic	-0.2646	0.110409	0.767513	0.0165505	55303	2646	52657	FALSE	FALSE
377.3	Optic neuritis/neuropathy	sense organs	-0.866366	0.363865	0.420477	0.0172652	61414	230	61184	FALSE	FALSE
204.22	Myeloid leukemia, chronic	neoplasms	0.77219	0.324416	2.1645	0.0173013	67510	296	67214	FALSE	FALSE
727.5	Rupture of synovium	musculoskeletal	-1.15548	0.492869	0.314907	0.0190582	54151	127	54024	FALSE	FALSE
870.6	Open wound of neck	injuries & poisonings	2.3813	1.01707	10.819	0.0192153	62442	29	62413	FALSE	FALSE
270.32	Paraproteinemia	endocrine/metabolic	-0.654961	0.286961	0.519462	0.0224655	66607	370	66237	FALSE	FALSE
695.41	Cutaneous lupus erythematosus	dermatologic	-0.936738	0.412704	0.391904	0.0232221	59046	178	58868	FALSE	FALSE
362.23	Cystoid macular degeneration of retina	sense organs	0.727053	0.320354	2.06897	0.0232363	63902	298	63604	FALSE	FALSE
165	Cancer within the respiratory system	neoplasms	-0.268311	0.118306	0.76467	0.0233325	69346	2465	66881	FALSE	FALSE
361.1	Retinal detachment with retinal defect	sense organs	0.847024	0.373733	2.33269	0.0234276	64317	217	64100	FALSE	FALSE
426.25	Other heart block	circulatory system	1.84496	0.815363	6.32782	0.0236516	44491	43	44448	FALSE	FALSE
702	Degenerative skin conditions and other dermatoses	dermatologic	-0.198641	0.0879025	0.819844	0.0238342	62594	4531	58063	FALSE	FALSE
514	Abnormal findings examination of lungs	respiratory	-0.255031	0.113086	0.774893	0.0241212	66629	2519	64110	FALSE	FALSE
967	Adverse effects of sedatives or other central nervous system depressants and anesthetics	injuries & poisonings	-1.08904	0.484245	0.336539	0.024516	54513	130	54383	FALSE	FALSE
362.4	Retinal vascular changes and abnomalities	sense organs	0.693421	0.310756	2.00055	0.0256549	63921	317	63604	FALSE	FALSE
362	Other retinal disorders	sense organs	0.277696	0.125725	1.32009	0.027191	65631	2027	63604	FALSE	FALSE
149.1	Cancer of oropharynx	neoplasms	-0.563574	0.255235	0.569171	0.0272401	68596	485	68111	FALSE	FALSE
531	Peptic ulcer (excl. esophageal)	digestive	0.393282	0.178577	1.48184	0.0276432	67729	954	66775	FALSE	FALSE
191.11	Cancer of brain	neoplasms	-0.49913	0.226884	0.607059	0.0278118	68444	592	67852	FALSE	FALSE
292.11	Aphasia	mental disorders	-0.540708	0.246967	0.582336	0.028568	57023	497	56526	FALSE	FALSE
702.1	Actinic keratosis	dermatologic	-0.230869	0.105735	0.793844	0.0290013	65200	3027	62173	FALSE	FALSE
656.3	Endocrine and metabolic disturbances of fetus and newborn	pregnancy complications	-0.822634	0.376869	0.439273	0.0290496	68905	229	68676	FALSE	FALSE
200.1	Polycythemia vera	neoplasms	0.833305	0.382259	2.30091	0.0292615	59470	214	59256	FALSE	FALSE
350.6	Disturbances of sensation of smell and taste	neurological	-0.920811	0.422971	0.398196	0.0294799	62138	169	61969	FALSE	FALSE
305.21	Anorexia nervosa	mental disorders	1.15391	0.530523	3.17056	0.0296271	43803	126	43677	FALSE	FALSE
526.41	Temporomandibular joint disorder, unspecified	digestive	-0.954068	0.438735	0.385171	0.0296611	64850	158	64692	FALSE	FALSE
532	Dysphagia	digestive	-0.177789	0.0819514	0.837119	0.0300491	49462	5147	44315	FALSE	FALSE
350.2	Abnormality of gait	neurological	-0.232413	0.107263	0.792619	0.0302528	64753	2784	61969	FALSE	FALSE
594.8	Renal colic	genitourinary	1.35877	0.628336	3.89141	0.03058	64255	76	64179	FALSE	FALSE
840.3	Joint/ligament sprain	injuries & poisonings	0.48941	0.226673	1.63135	0.0308421	62363	596	61767	FALSE	FALSE
191	Manlignant and unknown neoplasms of brain and nervous system	neoplasms	-0.410825	0.191217	0.663103	0.0316763	68690	838	67852	FALSE	FALSE
279	Disorders involving the immune mechanism	endocrine/metabolic	-0.288622	0.134342	0.749295	0.0316814	66765	1718	65047	FALSE	FALSE
610.1	Cystic mastopathy	genitourinary	-0.384533	0.179543	0.680768	0.0322145	64256	989	63267	FALSE	FALSE
202	Cancer of other lymphoid, histiocytic tissue	neoplasms	-0.523086	0.245453	0.592689	0.0330808	67733	519	67214	FALSE	FALSE
191.1	Cancer of brain and nervous system	neoplasms	-0.458772	0.215444	0.632059	0.033219	68509	657	67852	FALSE	FALSE
293.1	Swelling, mass, or lump in head and neck [Space-occupying lesion, intracranial NOS]	mental disorders	-0.298016	0.140811	0.74229	0.0343094	67119	1560	65559	FALSE	FALSE
737.1	Kyphosis (acquired)	musculoskeletal	0.766962	0.366346	2.15322	0.0363007	61597	225	61372	FALSE	FALSE
569.2	Gastrointestinal complications	digestive	0.317782	0.15275	1.37408	0.0374876	59903	1322	58581	FALSE	FALSE
155	Cancer of liver and intrahepatic bile duct	neoplasms	-0.484859	0.233061	0.615784	0.0374889	62344	568	61776	FALSE	FALSE
604.3	Peyronie's disease	genitourinary	1.08653	0.523439	2.96397	0.0379166	61999	108	61891	FALSE	FALSE
216	Benign neoplasm of skin	neoplasms	-0.236776	0.114325	0.789168	0.0383511	65196	2440	62756	FALSE	FALSE
362.29	Macular degeneration (senile) of retina NOS	sense organs	0.581589	0.281745	1.78888	0.0389951	64003	399	63604	FALSE	FALSE
619.1	Noninflammatory disorders of ovary, fallopian tube, and broad ligament	genitourinary	0.754348	0.365863	2.12622	0.0392238	66541	228	66313	FALSE	FALSE
358	Myoneural disorders	neurological	-0.718398	0.34898	0.487533	0.0395357	63332	250	63082	FALSE	FALSE
694	Dyschromia and Vitiligo	dermatologic	-0.33327	0.16213	0.716577	0.0398238	61453	1189	60264	FALSE	FALSE
750.1	Upper gastrointestinal congenital anomalies	congenital anomalies	-0.918882	0.449032	0.398965	0.0407209	66406	152	66254	FALSE	FALSE
353	Nerve root and plexus disorders	neurological	-0.623503	0.305122	0.536063	0.0410077	61543	325	61218	FALSE	FALSE
512	Other symptoms of respiratory system	respiratory	-0.103545	0.0509095	0.901635	0.0419614	58041	20993	37048	FALSE	FALSE
740	Osteoarthrosis	musculoskeletal	-0.135981	0.0671037	0.872859	0.0427207	63912	8930	54982	FALSE	FALSE
727.4	Ganglion and cyst of synovium, tendon, and bursa	musculoskeletal	-0.525127	0.260368	0.59148	0.0437093	54479	455	54024	FALSE	FALSE
723.1	Torticollis	musculoskeletal	-1.39362	0.693769	0.248176	0.0445622	56363	63	56300	FALSE	FALSE
334.21	Amyotrophic Lateral Sclerosis	neurological	-1.22475	0.612221	0.293831	0.0454457	54433	81	54352	FALSE	FALSE
694.2	Other dyschromia	dermatologic	-0.332033	0.166482	0.717464	0.0461077	61390	1126	60264	FALSE	FALSE
327	Sleep disorders	neurological	-0.153735	0.0772783	0.857499	0.0466603	59692	5694	53998	FALSE	FALSE
348.9	Other conditions of brain, NOS	neurological	-0.290916	0.146267	0.747579	0.0467082	55809	1457	54352	FALSE	FALSE
513.8	Disorders of diaphragm	respiratory	-0.704971	0.354604	0.494123	0.0468057	65171	239	64932	FALSE	FALSE
622	Polyp of female genital organs	genitourinary	0.641057	0.323241	1.89849	0.0473435	69347	295	69052	FALSE	FALSE
282	Hereditary hemolytic anemias	hematopoietic	0.844839	0.426139	2.3276	0.0474184	46584	171	46413	FALSE	FALSE
145.2	Cancer of tongue	neoplasms	-0.530274	0.268657	0.588444	0.0484053	68546	435	68111	FALSE	FALSE
211	Benign neoplasm of other parts of digestive system	neoplasms	-0.508387	0.257619	0.601465	0.0484499	64089	459	63630	FALSE	FALSE
687.1	Rash and other nonspecific skin eruption	dermatologic	-0.176858	0.0897363	0.837899	0.0487398	59004	4051	54953	FALSE	FALSE
627.1	Postmenopausal bleeding	genitourinary	0.462508	0.234722	1.58805	0.0487869	59190	575	58615	FALSE	FALSE
960	Poisoning by antibiotics	injuries & poisonings	-0.277249	0.140891	0.757866	0.0490875	55957	1574	54383	FALSE	FALSE

### Sheet: Supplementary Table S16
phecode	description	group	beta	SE	OR	p	n_total	n_cases	n_controls	bonferroni	fdr
365	Glaucoma	sense organs	1.16114	0.312139	3.19357	0.000199263	14280	519	13761	FALSE	FALSE
728.7	Fasciitis	musculoskeletal	1.93053	0.571403	6.89319	0.000728589	12596	144	12452	FALSE	FALSE
270.3	Disorders of plasma protein metabolism	endocrine/metabolic	1.66511	0.554605	5.28627	0.00267912	14228	147	14081	FALSE	FALSE
872	Traumatic amputation	injuries & poisonings	-3.18129	1.12405	0.041532	0.0046519	13451	35	13416	FALSE	FALSE
365.11	Primary open angle glaucoma	sense organs	1.5208	0.540387	4.57589	0.00488864	13933	172	13761	FALSE	FALSE
735.23	Hallux rigidus	musculoskeletal	3.89792	1.38765	49.3	0.00496955	13565	24	13541	FALSE	FALSE
756	Other congenital musculoskeletal anomalies	congenital anomalies	-2.41855	0.882961	0.0890511	0.00616018	14811	57	14754	FALSE	FALSE
364.4	Corneal degenerations	sense organs	-3.26256	1.21695	0.0382902	0.0073416	13792	31	13761	FALSE	FALSE
624	Symptoms involving female genital tract	genitourinary	-1.49149	0.55846	0.225037	0.00756882	13771	152	13619	FALSE	FALSE
270.32	Paraproteinemia	endocrine/metabolic	2.01491	0.755158	7.50006	0.00762595	14162	81	14081	FALSE	FALSE
454.11	Varicose veins of lower extremity, symptomtic	circulatory system	-2.80927	1.06111	0.0602488	0.00810937	12600	42	12558	FALSE	FALSE
429	Ill-defined descriptions and complications of heart disease	circulatory system	1.18887	0.460322	3.28338	0.00980315	13224	218	13006	FALSE	FALSE
480	Pneumonia	respiratory	-0.532709	0.206512	0.587013	0.00989295	13194	1186	12008	FALSE	FALSE
8	Intestinal infection	infectious diseases	-1.05434	0.412449	0.348422	0.0105794	14600	265	14335	FALSE	FALSE
643	Excessive vomiting in pregnancy	pregnancy complications	-1.60243	0.63616	0.201406	0.0117717	14942	113	14829	FALSE	FALSE
635.2	Antepartum hemorrhage, abruptio placentae, and placenta previa	pregnancy complications	-1.56838	0.628829	0.208382	0.0126265	13733	115	13618	FALSE	FALSE
365.1	Open-angle glaucoma	sense organs	0.923811	0.373055	2.51887	0.0132737	14115	354	13761	FALSE	FALSE
429.9	Cardiac complications, not elsewhere classified	circulatory system	2.22336	0.90456	9.23834	0.0139733	13062	56	13006	FALSE	FALSE
364	Corneal opacity and other disorders of cornea	sense organs	-1.97639	0.81085	0.138569	0.0147921	13832	71	13761	FALSE	FALSE
501	Pneumonitis due to inhalation of food or vomitus	respiratory	-1.43552	0.589321	0.23799	0.014855	11756	123	11633	FALSE	FALSE
575.2	Obstruction of bile duct	digestive	-2.01547	0.83878	0.133258	0.0162674	14174	64	14110	FALSE	FALSE
341	Other demyelinating diseases of central nervous system	neurological	2.01646	0.844779	7.51165	0.0169883	12411	76	12335	FALSE	FALSE
732.1	Juvenile osteochondrosis	musculoskeletal	3.53602	1.48891	34.3299	0.0175537	12858	21	12837	FALSE	FALSE
690.1	Seborrheic dermatitis	dermatologic	-1.57105	0.664284	0.207827	0.018029	13504	101	13403	FALSE	FALSE
597.8	Urethral hypermobility/ISD	genitourinary	2.9202	1.26588	18.5451	0.0210629	14003	28	13975	FALSE	FALSE
379.1	Scleritis and episcleritis	sense organs	-2.28152	0.996095	0.102129	0.0219942	13538	46	13492	FALSE	FALSE
690	Erythematosquamous dermatosis	dermatologic	-1.5015	0.660848	0.222796	0.0230818	13505	102	13403	FALSE	FALSE
596.5	Functional disorders of bladder	genitourinary	-1.02511	0.451504	0.358757	0.0231813	14196	221	13975	FALSE	FALSE
427.21	Atrial fibrillation	circulatory system	-0.696703	0.30772	0.498225	0.0235692	11401	566	10835	FALSE	FALSE
426.92	Cardiac defibrillator in situ	circulatory system	-1.09271	0.485504	0.335308	0.0244069	11044	209	10835	FALSE	FALSE
270	Disorders of protein plasma/amino-acid transport and metabolism	endocrine/metabolic	1.14295	0.509015	3.136	0.024742	14254	173	14081	FALSE	FALSE
560.3	Peritoneal or intestinal adhesions	digestive	2.45394	1.09323	11.6341	0.0247897	11607	37	11570	FALSE	FALSE
425	Cardiomyopathy	circulatory system	-0.689255	0.307639	0.50195	0.0250604	14514	509	14005	FALSE	FALSE
427.2	Atrial fibrillation and flutter	circulatory system	-0.670986	0.302562	0.511204	0.0265767	11421	586	10835	FALSE	FALSE
8.52	Intestinal infection due to C. difficile	infectious diseases	-1.45231	0.661731	0.234029	0.0281839	14439	104	14335	FALSE	FALSE
426.23	Second degree AV block	circulatory system	2.39991	1.09668	11.0221	0.0286445	10874	39	10835	FALSE	FALSE
8.5	Bacterial enteritis	infectious diseases	-1.2668	0.582429	0.281733	0.0296283	14469	134	14335	FALSE	FALSE
871	Open wounds of extremities	injuries & poisonings	-0.88427	0.408625	0.413016	0.0304633	13687	271	13416	FALSE	FALSE
635	Hemorrhage during pregnancy; childbirth and postpartum	pregnancy complications	-1.148	0.530705	0.317271	0.0305289	13782	164	13618	FALSE	FALSE
535.2	Atrophic gastritis	digestive	-1.4381	0.665746	0.237378	0.0307623	13565	99	13466	FALSE	FALSE
681.5	Cellulitis and abscess of leg, except foot	dermatologic	-0.870006	0.404749	0.418949	0.0315952	12783	282	12501	FALSE	FALSE
840	Sprains and strains	injuries & poisonings	-0.67504	0.314561	0.509136	0.0318751	13510	479	13031	FALSE	FALSE
519.9	Symptoms involving respiratory system and other chest symptoms	respiratory	0.831244	0.387605	2.29617	0.0319877	14127	301	13826	FALSE	FALSE
41.4	E. coli	infectious diseases	-0.861663	0.402817	0.422459	0.0324279	12968	281	12687	FALSE	FALSE
378.5	Paralytic strabismus	sense organs	2.48501	1.16424	12.0013	0.032806	13524	32	13492	FALSE	FALSE
497	Bronchitis	respiratory	1.19564	0.561642	3.30567	0.0332686	12176	144	12032	FALSE	FALSE
709.4	Polymyositis	dermatologic	2.5089	1.18391	12.2914	0.0340769	13320	33	13287	FALSE	FALSE
531.3	Duodenal ulcer	digestive	-2.73589	1.29486	0.0648361	0.0346103	14592	26	14566	FALSE	FALSE
749.2	Congenital anomalies of skull and face bones	congenital anomalies	-2.10109	0.997541	0.122324	0.0351814	14916	44	14872	FALSE	FALSE
800.1	Fracture of neck of femur	injuries & poisonings	-1.57604	0.752356	0.206792	0.0361877	13002	78	12924	FALSE	FALSE
505	Other pulmonary inflamation or edema	respiratory	-1.42007	0.67856	0.241697	0.0363697	11731	98	11633	FALSE	FALSE
681.1	Cellulitis and abscess of fingers/toes	dermatologic	-1.17313	0.562123	0.309397	0.0368916	12647	146	12501	FALSE	FALSE
378	Strabismus and other disorders of binocular eye movements	sense organs	1.16174	0.557002	3.19548	0.0370064	13632	140	13492	FALSE	FALSE
980	Encounter for long-term (current) use of antibiotics	infectious diseases	-0.780767	0.379306	0.458055	0.0395508	14795	313	14482	FALSE	FALSE
199	Neoplasm of uncertain behavior	neoplasms	0.770337	0.375414	2.16049	0.040173	13135	326	12809	FALSE	FALSE
440.22	Atherosclerosis of native arteries of the extremities with intermittent claudication	circulatory system	-1.66055	0.81619	0.190034	0.0418992	13621	70	13551	FALSE	FALSE
300.8	Acute reaction to stress	mental disorders	-2.30222	1.13975	0.100037	0.04339	10300	34	10266	FALSE	FALSE
286.5	Hemorrhagic disorder due to intrinsic circulating anticoagulants	hematopoietic	-2.25422	1.11919	0.104955	0.0439934	12836	37	12799	FALSE	FALSE
312.3	Impulse control disorder	mental disorders	-2.20521	1.10422	0.110228	0.0458175	13961	36	13925	FALSE	FALSE
732	Osteochondropathies	musculoskeletal	1.98751	0.996225	7.29737	0.046038	12883	46	12837	FALSE	FALSE
523.1	Gingivitis	digestive	1.34465	0.676111	3.83683	0.046724	13721	97	13624	FALSE	FALSE
747	Cardiac and circulatory congenital anomalies	congenital anomalies	-0.652884	0.329929	0.520542	0.0478319	14917	413	14504	FALSE	FALSE
580	Nephritis; nephrosis; renal sclerosis	genitourinary	0.69745	0.35566	2.00862	0.0498787	11648	367	11281	FALSE	FALSE

### Sheet: Supplementary Table S17
ICD10	PheCode	description	Group	n_total	n_cases	n_controls	beta	lower	upper	pvalue
H40	365	glaucoma	sense organs	348002	13111	361113	0.567225	0.548335	0.586138	0
K90	557	intestinal malabsorption	digestive	357488	3625	361113	-0.13327	-0.168167	-0.0983877	7.05e-14
H26	366	other cataract	sense organs	330284	30829	361113	0.0469142	0.0341993	0.0596296	4.77e-13
H59	1011	postprocedural disorders of eye and adnexa, not elsewhere classified	injuries & poisonings	360763	350	361113	0.371578	0.259337	0.483772	8.58e-11
H25	366.2	senile cataract	sense organs	341600	19513	361113	0.0507093	0.0350919	0.0663269	1.97e-10
H52	367	disorders of refraction and accommodation	sense organs	354027	7086	361113	0.0780069	0.0530213	0.10299	9.39e-10
H47	377.3	other disorders of optic [2nd] nerve and visual pathways	sense organs	359981	1132	361113	0.182754	0.121311	0.244176	5.52e-09
H21	379.5	other disorders of iris and ciliary body	sense organs	360291	822	361113	0.188464	0.116221	0.260676	3.15e-07
H33	361.1	retinal detachments and breaks	sense organs	355691	5422	361113	0.0676182	0.0393076	0.0959246	2.84e-06
D70	288.11	agranulocytosis	hematopoietic	355965	5148	361113	-0.0502797	-0.079525	-0.0210431	0.00075097
H57	379.4	other disorders of eye and adnexa	sense organs	355411	5702	361113	0.0470142	0.0192564	0.0747673	0.000900353
H34	362.4	retinal vascular occlusions	sense organs	359386	1727	361113	0.0845088	0.0344978	0.134502	0.000924249
E32	254	diseases of thymus	endocrine/metabolic	361087	26	361113	-0.714425	-1.14752	-0.283664	0.00118456
H44	360	disorders of globe	sense organs	359648	1465	361113	0.0876476	0.0331576	0.142117	0.00161412
H11	372	other disorders of conjunctiva	sense organs	354831	6282	361113	0.0417303	0.0153341	0.0681221	0.00194283
G35	335	multiple sclerosis	neurological	359281	1832	361113	-0.0765776	-0.125142	-0.0280367	0.00199229
D69	287	purpura and other haemorrhagic conditions	hematopoietic	357350	3763	361113	-0.0517229	-0.0857774	-0.0176795	0.00290619
N64	613	other disorders of breast	genitourinary	351408	9705	361113	-0.0323121	-0.0539588	-0.0106708	0.00343322
M45	715.2	ankylosing spondylitis	musculoskeletal	359586	1527	361113	0.0785716	0.0257025	0.131421	0.00357399
H01	371.3	other inflammation of eyelid	sense organs	357065	4048	361113	0.0470006	0.0139308	0.0800621	0.00533502
E05	242	thyrotoxicosis [hyperthyroidism]	endocrine/metabolic	355432	5681	361113	-0.0387674	-0.0668294	-0.0107138	0.0067672
N62	612.2	hypertrophy of breast	genitourinary	359606	1507	361113	-0.0741882	-0.128119	-0.0202828	0.00699851
E03	244.5	other hypothyroidism	endocrine/metabolic	333854	27259	361113	-0.0182248	-0.0315602	-0.0048914	0.00738829
F44	303.1	dissociative [conversion] disorders	mental disorders	360860	253	361113	0.173313	0.0438234	0.30269	0.00867761
K29	535	gastritis and duodenitis	digestive	319377	41736	361113	-0.0144381	-0.0253627	-0.00351473	0.00958421
I01	41.21	rheumatic fever with heart involvement	infectious diseases	361089	24	361113	0.527867	0.121155	0.934448	0.0109125
K44	550.2	diaphragmatic hernia	digestive	320899	40214	361113	-0.0142008	-0.0252972	-0.00310559	0.0121263
G30	290.11	alzheimer's disease	mental disorders	359078	2035	361113	0.0589483	0.0126129	0.10527	0.0126355
H43	379.2	disorders of vitreous body	sense organs	352948	8165	361113	0.0296119	0.00631489	0.0529055	0.0127207
H49	378.5	paralytic strabismus	sense organs	360523	590	361113	0.10732	0.0226858	0.191905	0.0129149
B02	53	zoster [herpes zoster]	infectious diseases	349017	12096	361113	-0.0244376	-0.04373	-0.00514888	0.0130294
M02	713	reactive arthropathies	musculoskeletal	360914	199	361113	0.184724	0.0387733	0.330537	0.0130656
F22	295.2	persistent delusional disorders	mental disorders	360745	368	361113	0.135204	0.0268519	0.243474	0.0144187
B25	79	cytomegaloviral disease	infectious diseases	360932	181	361113	-0.188467	-0.340516	-0.0366272	0.0150448
J43	496.1	emphysema	respiratory	357552	3561	361113	-0.0430024	-0.0780852	-0.00793133	0.0162675
L40	696.4	psoriasis	dermatologic	350061	11052	361113	-0.0245256	-0.0446072	-0.00444778	0.0166684
F42	300.3	obsessive-compulsive disorder	mental disorders	360458	655	361113	0.0988756	0.017761	0.179942	0.0168541
J64	500.2	unspecified pneumoconiosis	respiratory	361067	46	361113	0.368734	0.0642409	0.672574	0.0174907
K22	530.5	other diseases of oesophagus	digestive	345258	15855	361113	-0.0204455	-0.0374068	-0.00348701	0.018137
Q10	749	congenital malformations of eyelid, lachrymal apparatus and orbit	congenital anomalies	360998	115	361113	0.231625	0.0370218	0.425986	0.0195716
G56	351	mononeuropathies of upper limb	neurological	343387	17726	361113	-0.0190742	-0.0350931	-0.00305776	0.019597
F17	318	mental and behavioural disorders due to use of tobacco	mental disorders	330420	30693	361113	-0.0148007	-0.0272497	-0.00235318	0.0197864
D64	285	other anaemias	hematopoietic	340004	21109	361113	-0.0174334	-0.0322842	-0.00258469	0.0213925
K60	565	fissure and fistula of anal and rectal regions	digestive	356313	4800	361113	0.0351444	0.0050803	0.0652024	0.0219393
Q15	753	other congenital malformations of eye	congenital anomalies	361071	42	361113	0.369379	0.0522469	0.685938	0.0222967
N39	591	other disorders of urinary system	genitourinary	323042	38071	361113	-0.0133031	-0.0247148	-0.0018926	0.0223164
L73	706.1	other follicular disorders	dermatologic	358365	2748	361113	0.0460573	0.00640676	0.0856966	0.0227869
M88	731.1	paget's disease of bone [osteitis deformans]	musculoskeletal	360772	341	361113	-0.130519	-0.24539	-0.0157799	0.0258625
P96	656	other conditions originating in the perinatal period	pregnancy complications	360962	151	361113	-0.192627	-0.362658	-0.0229057	0.0262478
L28	695.7	lichen simplex chronicus and prurigo	dermatologic	359945	1168	361113	-0.0688867	-0.129684	-0.00812567	0.0263215
M17	716.2	gonarthrosis [arthrosis of knee]	musculoskeletal	329603	31510	361113	-0.0138725	-0.0262109	-0.00153553	0.0275388
M84	733	disorders of continuity of bone	musculoskeletal	358058	3055	361113	0.0423825	0.00443743	0.0803165	0.0285606
L02	686.1	cutaneous abscess, furuncle and carbuncle	dermatologic	352336	8777	361113	-0.0250527	-0.0475152	-0.00259474	0.0287969
H35	362	other retinal disorders	sense organs	349928	11185	361113	0.0223725	0.00229782	0.0424446	0.0289285
B85	132.1	pediculosis and phthiriasis	infectious diseases	360888	225	361113	0.156044	0.0157844	0.296173	0.0291383
I36	395.3	nonrheumatic tricuspid valve disorders	circulatory system	360781	332	361113	0.126738	0.0127541	0.240627	0.0292418
L93	695.41	lupus erythematosus	dermatologic	360811	302	361113	-0.13393	-0.255214	-0.0128004	0.0303297
L10	695.22	pemphigus	dermatologic	361057	56	361113	0.303979	0.0270898	0.580321	0.0312332
Q52	751.11	other congenital malformations of female genitalia	congenital anomalies	360969	144	361113	0.189044	0.0143417	0.363509	0.0336938
G61	357	inflammatory polyneuropathy	neurological	360606	507	361113	-0.0991847	-0.19133	-0.00711635	0.0347956
D50	280.1	iron deficiency anaemia	hematopoietic	341493	19620	361113	-0.016547	-0.0319184	-0.00117783	0.0348557
A83	323	mosquito-borne viral encephalitis	neurological	361087	26	361113	0.427812	0.0289636	0.826141	0.0353461
L55	938.1	sunburn	injuries & poisonings	360802	311	361113	-0.126647	-0.244761	-0.00866092	0.0354896
O88	671	obstetric embolism	pregnancy complications	361102	11	361113	0.628306	0.0408173	1.21362	0.0355971
L72	706.2	follicular cysts of skin and subcutaneous tissue	dermatologic	349486	11627	361113	0.0208968	0.00131178	0.0404793	0.0364936
K21	530.11	gastro-oesophageal reflux disease	digestive	308229	52884	361113	-0.0104931	-0.0203323	-0.000654796	0.0365832
N30	592.1	cystitis	genitourinary	347780	13333	361113	0.019492	0.000984666	0.0379972	0.0389796
E11	250.2	non-insulin-dependent diabetes mellitus	endocrine/metabolic	333601	27512	361113	0.0137458	0.000578393	0.0269124	0.0407441
B07	78	viral warts	infectious diseases	348058	13055	361113	0.0190329	0.00054192	0.0375217	0.0436404
Q99	758.1	other chromosome abnormalities, not elsewhere classified	congenital anomalies	361065	48	361113	-0.309041	-0.610186	-0.00884513	0.0439393
K25	531.2	gastric ulcer	digestive	352467	8646	361113	-0.0232422	-0.0459946	-0.000494537	0.0452447
Q61	751.21	cystic kidney disease	congenital anomalies	360395	718	361113	0.0785591	0.00161222	0.155462	0.0453246
D53	281	other nutritional anaemias	hematopoietic	360937	176	361113	-0.166465	-0.32978	-0.00340019	0.0455725
F13	316	mental and behavioural disorders due to use of sedatives or hypnotics	mental disorders	360914	199	361113	-0.153752	-0.305282	-0.00242662	0.0465817
I62	430.3	other nontraumatic intracranial haemorrhage	circulatory system	360301	812	361113	0.0739726	0.00086034	0.147046	0.0473038
E63	263	other nutritional deficiencies	endocrine/metabolic	361075	38	361113	-0.336296	-0.670071	-0.00361375	0.0479267
F34	296	persistent mood [affective] disorders	mental disorders	360441	672	361113	-0.0801175	-0.159595	-0.000698092	0.0480976
Q03	752.2	congenital hydrocephalus	congenital anomalies	361081	32	361113	-0.368421	-0.734478	-0.00353063	0.0481585

### Sheet: Supplementary Table S18
ICD10	PheCode	description	Group	n_total	n_cases	n_controls	beta	lower	upper	pvalue
H40	365	glaucoma	sense organs	5835	422	6257	0.283922	0.171632	0.396916	7.75e-07
H91	389	other hearing loss	sense organs	6174	83	6257	0.388007	0.147418	0.630301	0.00162677
J34	479	other disorders of nose and nasal sinuses	respiratory	6116	141	6257	0.29373	0.109854	0.478567	0.00178777
J10	481	influenza due to identified influenza virus	respiratory	6230	27	6257	-0.600498	-1.00779	-0.193201	0.00381368
I74	444	arterial embolism and thrombosis	circulatory system	6233	24	6257	-0.570166	-1.00349	-0.137233	0.00972869
I11	401.21	hypertensive heart disease	circulatory system	6227	30	6257	-0.512343	-0.90586	-0.117847	0.0107655
E16	251	other disorders of pancreatic internal secretion	endocrine/metabolic	6143	114	6257	-0.257678	-0.460089	-0.0550736	0.0125972
E10	250.1	insulin-dependent diabetes mellitus	endocrine/metabolic	6124	133	6257	0.233043	0.0444279	0.422641	0.0156969
O14	642.1	gestational [pregnancy-induced] hypertension with significant proteinuria	pregnancy complications	6229	28	6257	0.507791	0.0951763	0.924355	0.0162247
N47	604.1	redundant prepuce, phimosis and paraphimosis	genitourinary	6234	23	6257	0.557503	0.100833	1.02815	0.0181956
I87	452.8	other disorders of veins	circulatory system	6231	26	6257	-0.500637	-0.944348	-0.0600887	0.0262298
I61	430.2	intracerebral haemorrhage	circulatory system	6229	28	6257	-0.445876	-0.845942	-0.0438466	0.0292779
K11	527	diseases of salivary glands	digestive	6210	47	6257	-0.348576	-0.664678	-0.0328439	0.0305107
J44	496.21	other chronic obstructive pulmonary disease	respiratory	6148	109	6257	-0.22752	-0.436054	-0.018652	0.0325614
N89	620	other noninflammatory disorders of vagina	genitourinary	6110	147	6257	0.195015	0.0149926	0.375349	0.0338339
D70	288.11	agranulocytosis	hematopoietic	6149	108	6257	0.221745	0.0154896	0.428798	0.0354086
H33	361.1	retinal detachments and breaks	sense organs	6196	61	6257	0.300421	0.0196742	0.582792	0.0364571
I27	415.21	other pulmonary heart diseases	circulatory system	6200	57	6257	0.302862	0.013476	0.593762	0.0406562
N95	627.1	menopausal and other perimenopausal disorders	genitourinary	5896	361	6257	0.124378	0.00503602	0.243965	0.041234
M47	721	spondylosis	musculoskeletal	5901	356	6257	0.123392	0.00504731	0.24211	0.0412656
K01	520.2	embedded and impacted teeth	digestive	6219	38	6257	0.363482	0.00974889	0.718585	0.0443431
I08	394	multiple valve diseases	circulatory system	6181	76	6257	0.261775	0.00687915	0.518117	0.0446599
E87	276.11	other disorders of fluid, electrolyte and acid-base balance	endocrine/metabolic	5975	282	6257	0.134715	0.00155081	0.268363	0.047741

### Sheet: Supplementary Table S19
ICD10	description	Group	n_total	n_cases	n_controls	beta	lower	upper	pvalue
H81	disorders of vestibular function	Sense organs	2627	56	2683	0.391488	0.110028	0.674621	0.00652709
K63	other diseases of intestine	Digestive	2545	138	2683	-0.249298	-0.432757	-0.0666714	0.00756283
H40	glaucoma	Sense organs	2620	63	2683	0.35735	0.0843632	0.632332	0.0105193
M72	fibroblastic disorders	Musculoskeletal	2611	72	2683	0.314234	0.0606069	0.569132	0.0153629
B35	dermatophytosis	Dermatologic	2575	108	2683	-0.249647	-0.45499	-0.0451069	0.016893
K31	other diseases of stomach and duodenum	Digestive	2612	71	2683	-0.276428	-0.525905	-0.0279417	0.0294271
E03	other hypothyroidism	endocrine/metabolic	2575	108	2683	-0.226246	-0.433733	-0.0199338	0.0319908
M70	soft tissue disorders related to use, overuse and pressure	Musculoskeletal	2662	21	2683	-0.490619	-0.94453	-0.0403595	0.0331132
J30	vasomotor and allergic rhinitis	Respiratory	2197	486	2683	0.111856	0.00692145	0.217181	0.0369587
M79	other soft tissue disorders, not elsewhere classified	Musculoskeletal	2389	294	2683	0.134497	0.0057485	0.26366	0.0408497

### Sheet: Supplementary Table S20
ICD10	PheCode	ICD10_String	Phenotype	Group	controls	cases	beta	standard error	pvalue	AUC_full	AUC_trait
H40	365	Glaucoma	Glaucoma	sense organs	49426	4395	0.327553	0.01722	1.13e-80	0.816228	0.579901
S33	830	Traumatic rupture of lumbar intervertebral disc	Dislocation	injuries & poisonings	53505	316	0.227028	0.0570251	6.86e-05	0.616602	0.561329
M19	740.9	Primary arthrosis of other joints	Osteoarthrosis NOS	musculoskeletal	47109	6712	-0.0531073	0.0138058	0.0001197	0.746873	0.510261
E01	240	Iodine-deficiency-related diffuse (endemic) goitre	Simple and unspecified goiter	endocrine/metabolic	53470	351	-0.197369	0.0547466	0.000311982	0.793718	0.547873
M08	714.2	Juvenile arthritis	Juvenile rheumatoid arthritis	musculoskeletal	53537	284	0.196259	0.0608038	0.00124771	0.819046	0.552139
H49	378.5	Paralytic strabismus	Paralytic strabismus	sense organs	53718	103	0.308298	0.0993728	0.00191933	0.677464	0.578283
D70	288.11	Agranulocytosis	Neutropenia	hematopoietic	53628	193	-0.225732	0.0729005	0.00195864	0.667191	0.569984
O45	635.2	Premature separation of placenta [abruptio placentae]	Antepartum hemorrhage, abruptio placentae, and placenta previa	pregnancy complications	53651	170	-0.224594	0.0783263	0.00413831	0.821493	0.576938
R58	459.1	Haemorrhage, not elsewhere classified	Hemorrhage NOS	circulatory system	53765	56	-0.380837	0.135372	0.00490408	0.679858	0.589987
N81	618.1	Female genital prolapse	Prolapse of vaginal walls	genitourinary	51321	2500	-0.0600313	0.0216292	0.00551204	0.844365	0.516417
H44	360	Disorders of globe	Disorders of the globe	sense organs	53352	469	0.129465	0.046945	0.00581907	0.677441	0.536401
N71	614.5	Inflammatory disease of uterus, except cervix	Inflammatory disease of cervix, vagina, and vulva	genitourinary	52183	1638	-0.0706289	0.0257121	0.00601585	0.726344	0.515466
H25	366.2	Senile cataract	Senile cataract	sense organs	45638	8183	0.0442449	0.0162032	0.00632137	0.932079	0.50883
A64	90	Unspecified sexually transmitted disease	Sexually transmitted infections (not HIV or hepatitis)	infectious diseases	53612	209	-0.19038	0.0702837	0.006754	0.686091	0.55389
J14	480.1	Pneumonia due to Haemophilus influenzae	Bacterial pneumonia	respiratory	53730	91	-0.286406	0.1064	0.00710683	0.76813	0.575209
H52	367	Disorders of refraction and accommodation	Disorders of refraction and accommodation; blindness and low vision	sense organs	24748	29073	0.0243289	0.00911117	0.00757989	0.669136	0.506327
F05	290.2	Delirium superimposed on dementia	Delirium due to conditions classified elsewhere	mental disorders	53749	72	-0.313663	0.120436	0.00920357	0.846588	0.593738
I27	415.21	Primary pulmonary hypertension	Primary pulmonary hypertension	circulatory system	53715	106	-0.257886	0.0995151	0.00955797	0.848357	0.577942
K73	70.4	Chronic hepatitis, not elsewhere classified	Chronic hepatitis	infectious diseases	53131	690	-0.100924	0.0390649	0.00978021	0.742042	0.519989
R70	790.1	Elevated erythrocyte sedimentation rate	Elevated sedimentation rate	symptoms	53747	74	0.301764	0.117175	0.0100145	0.673594	0.586809
F30	296.1	Manic episode	Bipolar	mental disorders	53781	40	0.410884	0.159671	0.010073	0.659699	0.607425
Q17	749	Other congenital malformations of ear	Congenital anomalies of face and neck	congenital anomalies	53777	44	-0.39152	0.154059	0.0110421	0.817929	0.624034
H68	381.2	Eustachian salpingitis and obstruction	Eustachian tube disorders	sense organs	50802	3019	-0.0480553	0.0190245	0.0115378	0.59757	0.514402
J81	503	Pulmonary oedema	Pulmonary congestion and hypostasis	respiratory	53700	121	-0.233447	0.0932233	0.012274	0.877802	0.5614
M10	274.1	Gout	Gout	endocrine/metabolic	50585	3236	-0.0472679	0.0191349	0.0135022	0.800271	0.507617
S76	1009	Injury of muscle and tendon at hip and thigh level	Injury, NOS	injuries & poisonings	53413	408	-0.123187	0.0502349	0.0141977	0.606046	0.529
D26	218.2	Other benign neoplasms of uterus	Other benign neoplasm of uterus	neoplasms	52102	1719	-0.0624598	0.0254954	0.0142919	0.81988	0.517063
J38	473.3	Paralysis of vocal cords and larynx	Paralysis/spasm of vocal cords or larynx	respiratory	53050	771	0.0897758	0.0367023	0.0144429	0.634226	0.526053
T78	1015	Adverse effects, not elsewhere classified	Effects of other external causes	injuries & poisonings	52414	1407	0.0664491	0.0273366	0.0150665	0.570117	0.520481
A41	38.2	Sepsis due to Staphylococcus aureus	Gram positive septicemia	infectious diseases	53168	653	-0.0972656	0.040275	0.0157335	0.782454	0.526086
T16	1001	Foreign body in ear	Foreign body injury	injuries & poisonings	53061	760	0.088525	0.0369518	0.0165891	0.586677	0.524722
J01	464	Acute sinusitis	Acute sinusitis	respiratory	35120	18701	-0.0222874	0.00933129	0.0169195	0.61558	0.506198
E20	252.2	Hypoparathyroidism	Hypoparathyroidism	endocrine/metabolic	53786	35	0.407539	0.170923	0.0171095	0.719957	0.605743
H10	369.5	Conjunctivitis	Conjunctivitis, infectious	sense organs	36608	17213	0.0223896	0.00940259	0.0172557	0.570663	0.506507
A74	79	Other diseases caused by chlamydiae	Viral infection	infectious diseases	53233	588	-0.0986934	0.0419676	0.0186901	0.572549	0.527637
H11	372	Other disorders of conjunctiva	Disorders of conjunctiva	sense organs	49605	4216	0.0381854	0.0165003	0.020655	0.686838	0.506739
K00	520	Disorders of tooth development and eruption	Disorders of tooth development	digestive	51796	2025	-0.0619499	0.0270456	0.0219881	0.946974	0.514571
T34	1014	Frostbite with tissue necrosis	Effects of heat, cold and air pressure	injuries & poisonings	53800	21	-0.506528	0.221473	0.022191	0.902146	0.639458
B18	70	Chronic viral hepatitis	Viral hepatitis	infectious diseases	53142	679	-0.0893087	0.0391586	0.0225665	0.651627	0.523764
E05	242	Thyrotoxicosis [hyperthyroidism]	Thyrotoxicosis with or without goiter	endocrine/metabolic	51636	2185	-0.0506313	0.0222795	0.0230529	0.685752	0.519926
D31	224	Benign neoplasm: Conjunctiva	Benign neoplasm of eye	neoplasms	53626	195	0.163897	0.0726572	0.0240855	0.70471	0.542268
L30	939	Nummular dermatitis	Atopic/contact dermatitis due to other or unspecified	injuries & poisonings	44638	9183	-0.0260309	0.0116026	0.0248627	0.542663	0.507385
Q87	755.3	Congenital malformation syndromes predominantly affecting facial appearance	Congenital anomaly of fingers/toes	congenital anomalies	53798	23	0.470045	0.211504	0.0262564	0.76866	0.627783
K06	523.1	Gingival recession	Gingivitis	digestive	53622	199	-0.155341	0.0718701	0.0306636	0.603932	0.544817
Q24	747.1	Other congenital malformations of heart	Cardiac congenital anomalies	congenital anomalies	53777	44	0.32894	0.152441	0.0309413	0.668027	0.590698
N36	597	Other disorders of urethra	Other disorders of urethra and urinary tract	genitourinary	53693	128	-0.193323	0.0895976	0.0309526	0.650261	0.553061
D04	172.3	Carcinoma in situ of skin	Carcinoma in situ of skin	neoplasms	53584	237	-0.142865	0.0663579	0.0313231	0.806295	0.542994
M42	732	Spinal osteochondrosis	Osteochondropathies	musculoskeletal	45445	8376	-0.0272665	0.0126884	0.0316391	0.742618	0.504086
C67	189.21	Malignant neoplasm of bladder	Malignant neoplasm of bladder	neoplasms	53637	184	-0.163209	0.0759528	0.0316488	0.88432	0.530724
K51	555.2	Ulcerative colitis	Ulcerative colitis	digestive	53374	447	-0.103064	0.0480245	0.0318673	0.591965	0.525392
M02	713	Reactive arthropathies	Arthropathy associated with other disorders classified elsewhere	musculoskeletal	51860	1961	0.0496574	0.0232724	0.0328633	0.551019	0.514954
C16	151	Malignant neoplasm of stomach	Cancer of stomach	neoplasms	53612	209	-0.150812	0.0708994	0.0334096	0.863985	0.527952
R57	797.1	Cardiogenic shock	Cardiogenic shock	symptoms	53726	95	0.220982	0.104162	0.0338784	0.814955	0.543335
H15	379	Disorders of sclera	Other disorders of eye	sense organs	53267	554	0.0908011	0.0432263	0.0356762	0.619543	0.530467
S46	726	Injury of muscle(s) and tendon(s) of the rotator cuff of shoulder	Peripheral enthesopathies and allied syndromes	musculoskeletal	53290	531	0.0927076	0.0441543	0.0357616	0.70224	0.527179
G37	341	Other demyelinating diseases of central nervous system	Other demyelinating diseases of central nervous system	neurological	53732	89	0.224825	0.107433	0.0363763	0.67304	0.569587
C02	145.2	Malignant neoplasm of other and unspecified parts of tongue	Cancer of tongue	neoplasms	53787	34	0.363291	0.174128	0.0369473	0.840974	0.600403
L83	701.6	Acanthosis nigricans	Acquired acanthosis nigricans	dermatologic	53793	28	0.396819	0.191299	0.0380483	0.727656	0.634646
T19	1001	Foreign body in genitourinary tract	Foreign body injury	injuries & poisonings	53745	76	-0.240617	0.116655	0.0391476	0.723218	0.561373
Q35	749.1	Cleft palate	Cleft palate	congenital anomalies	53797	24	0.425221	0.206297	0.0392832	0.807408	0.575017
H20	371.1	Iridocyclitis	Uveitis, noninfectious or NOS	sense organs	53239	582	0.0867725	0.0421531	0.0395413	0.637629	0.5269
H57	379.4	Anomalies of pupillary function	Anomalies of pupillary function	sense organs	53327	494	0.0934522	0.0456708	0.0407352	0.593327	0.519906
G58	351	Intercostal neuropathy	Other peripheral nerve disorders	neurological	51774	2047	0.0465254	0.0227969	0.0412638	0.570775	0.513911
T31	1000	Burns classified according to extent of body surface involved	Burns	injuries & poisonings	53755	66	-0.253486	0.124588	0.0418921	0.63593	0.565948
S92	800.4	Fracture of calcaneus	Fracture of patella	injuries & poisonings	49989	3832	-0.0344126	0.0169918	0.042842	0.570819	0.509758
H91	389	Ototoxic hearing loss	Hearing loss	sense organs	51220	2601	0.041955	0.0208672	0.044371	0.751235	0.512936
C71	191.11	Malignant neoplasm of brain	Cancer of brain	neoplasms	53659	162	-0.159361	0.0796148	0.0453229	0.662935	0.540076
N25	588	Disorders resulting from impaired renal tubular function	Disorders resulting from impaired renal function	genitourinary	53765	56	0.269946	0.134924	0.0454212	0.715212	0.577315
Q99	758.1	Chimera 46,XX/46,XY	Chromosomal anomalies	congenital anomalies	53771	50	0.28437	0.142572	0.0460897	0.686781	0.560899
D13	211	Benign neoplasm of other and ill-defined parts of digestive system	Benign neoplasm of other parts of digestive system	neoplasms	53116	705	-0.0768757	0.0385495	0.0461294	0.721927	0.524611
Z26	1010	Need for immunization against leishmaniasis	Other tests	injuries & poisonings	53569	252	0.127166	0.0639376	0.0467122	0.655907	0.53488
H43	379.2	Disorders of vitreous body	Disorders of vitreous body	sense organs	51085	2736	0.0406433	0.0204434	0.0468023	0.783862	0.511274
X58	1015	Exposure to other specified factors	Effects of other external causes	injuries & poisonings	53236	585	0.0835647	0.0420454	0.0468682	0.602448	0.522034
C79	198	Secondary malignant neoplasm of kidney and renal pelvis	Secondary malignant neoplasm	neoplasms	53739	82	-0.224374	0.112948	0.0469749	0.850841	0.5554
L91	701	Hypertrophic disorders of skin	Other hypertrophic and atrophic conditions of skin	dermatologic	53250	571	-0.0843944	0.0425976	0.0475689	0.612879	0.531596
O72	635.3	Postpartum haemorrhage	Placenta previa and abruptio placenta	pregnancy complications	53195	626	0.0814021	0.0411744	0.0480408	0.823483	0.520735
I43	425.2	Cardiomyopathy in diseases classified elsewhere	Secondary/extrinsic cardiomyopathies	circulatory system	52940	881	0.0680002	0.0344163	0.0481759	0.65402	0.518782
C92	204.2	Myeloid leukaemia	Myeloid leukemia	neoplasms	53765	56	0.267652	0.135489	0.0482163	0.764567	0.569676
F07	291.4	Organic personality disorder	Specific nonpsychotic mental disorders due to brain damage	mental disorders	53290	531	-0.087112	0.0440976	0.0482187	0.639128	0.524294
Q65	755.61	Congenital deformities of hip	Congenital hip dysplasia and deformity	congenital anomalies	53697	124	-0.179466	0.0913064	0.0493528	0.660501	0.55356
G81	342	Hemiplegia	Hemiplegia	neurological	53131	690	-0.0776817	0.0395884	0.0497353	0.8336	0.516102

### Sheet: Supplementary Table S21
cohort	ldref	trait	Full name	n_cases	n_controls	beta	standard error	pvalue	Group
BBJ	ukbb	Glaucoma	binary	8448	168903	0.294212	0.0114071	1.08913e-146	Sense organs
BBJ	ukbb	Ing_hernia_Text		1664	177062	0.0867986	0.0247961	0.000464401	Digestive
BBJ	ukbb	Urticaria		9893	162190	0.0314196	0.0104493	0.00263953	dermatologic
BBJ	ukbb	Nasal_polyp		160	151846	0.23949	0.0796513	0.00264071	Respiratory
BBJ	ukbb	Ileus		1771	176232	-0.0679803	0.0240126	0.0046399	Digestive
BBJ	ukbb	JRA	Juvenile rheumatoid arthritis	110	173268	0.243855	0.0960015	0.0110816	musculoskeletal
BBJ	ukbb	EsC	Esophageal Cancer	1388	159201	-0.0680806	0.0271656	0.0122059	Neoplasms
BBJ	ukbb	Cataract		38194	140532	0.015462	0.00620849	0.0127576	Sense organs
BBJ	ukbb	Epilepsy		2466	175788	0.0501532	0.0204877	0.0143667	neurological
BBJ	ukbb	SMOKING		88277	87889	-0.014055	0.00577464	0.014936	*
BBJ	ukbb	GERD		948	177516	-0.0761602	0.0327412	0.0200116	Digestive
BBJ	ukbb	Depression		836	177794	0.077173	0.0348626	0.026854	mental disorders
BBJ	ukbb	Subarachnoid_Hemorrhage		1203	152022	0.0627518	0.02914	0.0312828	Circulatory
BBJ	ukbb	Amyloidosis		19	178707	-0.4608	0.229837	0.0449735	endocrine/metabolic
BBJ	ukbb	UF	Uterine Fibroids	14475	65733	-0.0187067	0.00945087	0.0477751	Neoplasms
BBJ	ukbb	Colon_polyp_Text		4768	166052	-0.029302	0.0148199	0.0480186	Digestive

### Sheet: Supplementary Table S22
Phecode	gene	gene_name	beta_meta	se_meta	p_meta	meta_zscore	BioVU_Ncases	BioVU_Ncontrols	UKbb_Ncases	UKbb_Ncontrols	UKbb_Nexcludedcontrols	metaNcases	metaNControls	Description
X272.1	ENSG00000143126	CELSR2	-0.0828767	0.0136892	1.41156e-09	-6.05416	18638	44568	35844	373034	83	54482	417602	Hyperlipidemia
X272	ENSG00000143126	CELSR2	-0.081949	0.0137085	2.25937e-09	-5.97797	18650	44568	35927	373034	0	54577	417602	Disorders of lipoid metabolism
X272.11	ENSG00000143126	CELSR2	-0.0889533	0.0151471	4.28903e-09	-5.87264	6631	44568	33242	373034	2685	39873	417602	Hypercholesterolemia
X411.3	ENSG00000143126	CELSR2	-0.102515	0.0218937	2.83553e-06	-4.68239	2482	51490	16175	377103	15683	18657	428593	Angina pectoris
X411.8	ENSG00000143126	CELSR2	-0.0977138	0.0212725	4.36024e-06	-4.59343	3036	51490	14921	377103	16937	17957	428593	Other chronic ischemic heart disease unspecified
X411	ENSG00000143126	CELSR2	-0.0650372	0.0143542	5.87398e-06	-4.53088	15776	53520	31355	377103	503	47131	430623	Ischemic Heart Disease
X272.13	ENSG00000143126	CELSR2	-0.136169	0.0334851	4.77133e-05	-4.06655	9633	44568	164	373034	35763	9797	417602	Mixed hyperlipidemia
X411.4	ENSG00000143126	CELSR2	-0.0601752	0.0156708	0.000123055	-3.83996	9964	51490	20023	377103	11835	29987	428593	Coronary atherosclerosis
X411.2	ENSG00000143126	CELSR2	-0.0808507	0.0223886	0.000304725	-3.61125	3628	51490	11703	377103	20155	15331	428593	Myocardial infarction
X687.3	ENSG00000143126	CELSR2	0.634185	0.184418	0.000584184	3.43885	47	54139	108	403407	5446	155	457546	Changes in skin texture
X797.1	ENSG00000143126	CELSR2	-0.383047	0.121012	0.00154888	-3.16537	534	66339	85	408829	47	619	475168	Cardiogenic shock
X791	ENSG00000143126	CELSR2	-0.299194	0.0973468	0.00211573	-3.07349	194	68898	550	408411	0	744	477309	Gangrene
X742.1	ENSG00000143126	CELSR2	-0.405978	0.134511	0.00254296	-3.01818	41	58056	334	402633	5994	375	460689	Loose body in joint
X442.3	ENSG00000143126	CELSR2	-0.52416	0.177065	0.0030736	-2.96028	128	57145	169	400595	8197	297	457740	Aneurysm of artery of lower extremity
X695.81	ENSG00000143126	CELSR2	0.614906	0.209121	0.00327751	2.94044	48	59332	76	402672	6213	124	462004	Erythema nodosum
X149.9	ENSG00000143126	CELSR2	0.449155	0.157717	0.00440143	2.84786	149	67066	57	406821	2083	206	473887	Cancer of of nasal cavities
X619.3	ENSG00000143126	CELSR2	-0.126787	0.0469178	0.00688563	-2.70233	88	65211	2884	399629	6448	2972	464840	Noninflammatory disorders of cervix
X496.3	ENSG00000143126	CELSR2	0.141708	0.0524982	0.00694877	2.69929	463	54507	1882	375505	31574	2345	430012	Bronchiectasis
X333.2	ENSG00000143126	CELSR2	0.341364	0.127463	0.00740344	2.67813	178	53577	95	395209	13657	273	448786	Myoclonus
X368.2	ENSG00000143126	CELSR2	0.179068	0.067664	0.00813462	2.64643	547	63961	732	405654	2575	1279	469615	Diplopia and disorders of binocular vision
X676	ENSG00000143126	CELSR2	0.484048	0.186091	0.00929165	2.60113	59	69237	63	408481	417	122	477718	Other disorders of the breast associated with childbirth and disorders of lactation
X478	ENSG00000143126	CELSR2	-0.231229	0.0913931	0.0114047	-2.53005	427	48757	380	390045	18536	807	438802	Throat pain
X442.11	ENSG00000143126	CELSR2	-0.164177	0.0657453	0.012519	-2.49717	705	57145	903	400595	7463	1608	457740	Abdominal aortic aneurysm
X966	ENSG00000143126	CELSR2	0.272713	0.109999	0.0131663	2.47924	38	53843	509	381797	26655	547	435640	Poisoning by anticonvulsants and anti-Parkinsonism drugs
X381.3	ENSG00000143126	CELSR2	0.358537	0.146381	0.014312	2.44934	102	60635	172	404888	3901	274	465523	Mastoiditis & related conditions
X363.3	ENSG00000143126	CELSR2	-0.484047	0.197819	0.0144085	-2.44691	127	63057	69	397761	11131	196	460818	Chorioretinal scars
X348.9	ENSG00000143126	CELSR2	0.142337	0.0585454	0.0150476	2.43123	1406	53577	386	395209	13366	1792	448786	Other conditions of brain NOS
X618	ENSG00000143126	CELSR2	-0.0572636	0.0238654	0.01642	-2.39944	902	67785	11966	396730	265	12868	464515	Genital prolapse
X695.3	ENSG00000143126	CELSR2	-0.189308	0.0807816	0.0191063	-2.34345	725	59332	310	402672	5979	1035	462004	Rosacea
X803.2	ENSG00000143126	CELSR2	-0.0773375	0.0330625	0.0193287	-2.33913	1208	57165	5246	387765	15950	6454	444930	Fracture of radius and ulna
X374.3	ENSG00000143126	CELSR2	-0.131471	0.0564212	0.019797	-2.33017	396	60187	1834	399306	7821	2230	459493	Ptosis of eyelid
X526.4	ENSG00000143126	CELSR2	-0.303346	0.130364	0.0199696	-2.32692	238	63803	241	398136	10584	479	461939	Temporomandibular joint disorders
X334	ENSG00000143126	CELSR2	0.120532	0.0518129	0.0200031	2.32629	626	53577	1789	395209	11963	2415	448786	Degenerative disease of the spinal cord
X271	ENSG00000143126	CELSR2	-0.308307	0.134481	0.0218727	-2.29257	277	68684	163	408798	0	440	477482	Disorders of carbohydrate transport and metabolism
X562.1	ENSG00000143126	CELSR2	0.0375505	0.0163881	0.0219445	2.29133	2659	47623	27268	334783	46910	29927	382406	Diverticulosis
X613.1	ENSG00000143126	CELSR2	0.173141	0.0760107	0.0227357	2.27785	223	65486	723	406978	1260	946	472464	Inflammatory disease of breast
X759.1	ENSG00000143126	CELSR2	0.549819	0.242444	0.0233401	2.26782	27	66649	105	407937	919	132	474586	Anomalies of endocrine glands congenital
X226	ENSG00000143126	CELSR2	0.257719	0.114906	0.0249047	2.24288	160	67037	285	407399	1277	445	474436	Benign neoplasm of thyroid glands
X112	ENSG00000143126	CELSR2	-0.099157	0.0442113	0.0249099	-2.2428	1885	59939	2134	406301	526	4019	466240	Candidiasis
X333.4	ENSG00000143126	CELSR2	0.221758	0.100309	0.0270536	2.21074	339	53577	253	395209	13499	592	448786	Torsion dystonia
X379.4	ENSG00000143126	CELSR2	0.457904	0.207304	0.0271851	2.20885	74	60237	71	401245	7645	145	461482	Anomalies of pupillary function
X292.1	ENSG00000143126	CELSR2	0.102205	0.0466693	0.0285254	2.18998	1244	55721	1514	402383	5064	2758	458104	Aphasia/speech disturbance
X290.2	ENSG00000143126	CELSR2	0.148551	0.0678412	0.0285468	2.18969	611	55721	654	402383	5924	1265	458104	Delirium due to conditions classified elsewhere
X690.1	ENSG00000143126	CELSR2	-0.224363	0.103967	0.0309266	-2.15802	620	59332	53	402672	6236	673	462004	Seborrheic dermatitis
X426.4	ENSG00000143126	CELSR2	0.281396	0.130413	0.0309493	2.15772	111	43690	233	380919	27809	344	424609	Anomalous atrioventricular excitation
X271.3	ENSG00000143126	CELSR2	-0.307191	0.14272	0.0313662	-2.1524	216	68684	141	408798	22	357	477482	Intestinal disaccharidase deficiencies and disaccharide malabsorption
X803	ENSG00000143126	CELSR2	-0.0566539	0.0263584	0.0316051	-2.14937	2221	57165	8521	387765	12675	10742	444930	Fracture of upper limb
X500	ENSG00000143126	CELSR2	0.234155	0.109964	0.0332228	2.12938	146	48496	402	397411	11148	548	445907	Lung disease due to external agents
X300.8	ENSG00000143126	CELSR2	-0.364057	0.17121	0.0334717	-2.12638	154	43014	125	365476	43360	279	408490	Acute reaction to stress
X425.11	ENSG00000143126	CELSR2	0.25788	0.121347	0.033574	2.12515	212	62840	131	405779	3051	343	468619	Hypertrophic obstructive cardiomyopathy
X443.9	ENSG00000143126	CELSR2	-0.0821012	0.038675	0.0337663	-2.12285	1912	57145	2566	400595	5800	4478	457740	Peripheral vascular disease unspecified
X285	ENSG00000143126	CELSR2	-0.0371692	0.0175712	0.0344	-2.11535	13255	45706	12256	390026	6679	25511	435732	Other anemias
X272.9	ENSG00000143126	CELSR2	0.218366	0.103391	0.0346824	2.11205	315	68981	211	373034	35716	526	442015	Unspecified disorder of lipoid metabolism
X619	ENSG00000143126	CELSR2	-0.0534076	0.0253439	0.0350901	-2.10732	1312	65211	9332	399629	0	10644	464840	Noninflammatory female genital disorders
X433.5	ENSG00000143126	CELSR2	0.240027	0.114116	0.0354351	2.10335	394	58266	383	399017	9561	777	457283	Cerebral aneurysm
X704.1	ENSG00000143126	CELSR2	-0.225118	0.107523	0.0362884	-2.09368	548	64354	127	402357	6477	675	466711	Alopecia
X747.11	ENSG00000143126	CELSR2	0.116073	0.0556842	0.0371164	2.08448	1486	64783	586	406165	2210	2072	470948	Cardiac shunt/ heart septal defect
X394	ENSG00000143126	CELSR2	-0.0660909	0.0318979	0.0382703	-2.07195	1536	56574	4895	402421	1645	6431	458995	Rheumatic disease of the heart valves
X444.1	ENSG00000143126	CELSR2	-0.194366	0.0943562	0.0394067	-2.05991	191	57145	557	400595	7809	748	457740	Arterial embolism and thrombosis of lower extremity artery
X278	ENSG00000143126	CELSR2	-0.0679303	0.0329811	0.0394299	-2.05967	7713	53236	10968	397993	0	18681	451229	Overweight obesity and other hyperalimentation
X202.21	ENSG00000143126	CELSR2	-0.253799	0.123448	0.0397896	-2.05593	86	66211	371	404466	4124	457	470677	Nodular lymphoma
X429.1	ENSG00000143126	CELSR2	-0.19197	0.0935959	0.0402622	-2.05105	708	56320	64	402834	6063	772	459154	Heart transplant/surgery
X622.2	ENSG00000143126	CELSR2	-0.0774141	0.0379434	0.0413251	-2.04025	61	67963	3450	396384	9127	3511	464347	Mucous polyp of cervix
X756.5	ENSG00000143126	CELSR2	-0.242631	0.119628	0.0425382	-2.02822	60	66921	437	407831	693	497	474752	Congenital osteodystrophies
X444	ENSG00000143126	CELSR2	-0.137171	0.0676562	0.0426141	-2.02747	456	57145	921	400595	7445	1377	457740	Arterial embolism and thrombosis
X573.9	ENSG00000143126	CELSR2	0.190814	0.0943261	0.0430816	2.02292	491	55773	209	400055	8697	700	455828	Abnormal serum enzyme levels
X578	ENSG00000143126	CELSR2	-0.0300018	0.0148708	0.0436438	-2.0175	7974	61322	21137	385157	2667	29111	446479	Gastrointestinal hemorrhage
X474.1	ENSG00000143126	CELSR2	0.185553	0.0938663	0.0480665	1.97678	108	48757	614	390045	18302	722	438802	Acute tonsillitis
X292	ENSG00000143126	CELSR2	0.0474921	0.0240383	0.0481907	1.97568	6240	55721	4655	402383	1923	10895	458104	Neurological disorders
X364.5	ENSG00000143126	CELSR2	0.222392	0.112734	0.0485275	1.97272	154	63057	212	397761	10988	366	460818	Corneal dystrophy
X555.2	ENSG00000143126	CELSR2	-0.0838995	0.0425719	0.04875	-1.97077	979	47623	3195	334783	70983	4174	382406	Ulcerative colitis

### Sheet: Supplementary Table S23
Trait	N	References	h2	h2.se	lambdaGC	meanchi2	intercept	intercept.se	gen.cor	gen.cor.se	gen.cor.zscore	gen.cor.p
Pulmonary heart diseases	406632	Zhou et al., 2018	0.004	0.0009	1.0345	1.0321	1.0096	0.0071	-0.1456	0.0673	-2.1646	0.0304
Cardioembolic stroke	521612	Malik et al., 2018	0.0056	0.001	1.0988	1.1018	1.0433	0.0064	-0.0844	0.0561	-1.5049	0.1324
Peripheral vascular diseases	404522	Zhou et al., 2018	0.0049	0.0012	1.0466	1.0495	1.0104	0.0063	-0.0487	0.0761	-0.6399	0.5222
Coronary artery diseases	547261	Siewert et al., 2018	0.0547	0.0031	1.3581	1.5921	1.0012	0.0163	-0.046	0.0348	-1.3224	0.186
Ischemic heart disease	408458	Zhou et al., 2018	0.0337	0.0024	1.2431	1.3136	1.0421	0.0096	-0.0456	0.048	-0.9509	0.3416
Hypotension	393732	Zhou et al., 2018	0.0026	0.0011	0.9692	0.9704	0.9504	0.0063	-0.0382	0.0942	-0.4056	0.6851
Cerebrovascular diseases	407759	Zhou et al., 2018	0.0038	0.0012	1.0436	1.0451	1.0149	0.0064	-0.0268	0.0807	-0.3315	0.7403
Heart valve disorders	406660	Zhou et al., 2018	0.0029	0.001	1.0345	1.0312	1.0073	0.0062	-0.0218	0.0881	-0.2478	0.8043
Heart failure	977323	Shah et al., 2020	0.0078	0.0007	1.127	1.158	1.0075	0.0071	-0.0093	0.0131	-0.7127	0.476
Hypertension	408089	Zhou et al., 2018	0.0741	0.0037	1.5108	1.7259	1.1013	0.0139	-0.0031	0.0287	-0.1093	0.913
Prostate carcinoma	140254	Schumacher et al., 2018	0.1498	0.0165	1.2234	1.5045	1.0981	0.0417	0.0003	0.0095	0.0355	0.9717
Breast Carcinoma	139274	Michailidou et al., 2017	0.2172	0.019	1.3615	1.6776	1.0988	0.021	0.0316	0.0298	1.063	0.2878
Atherosclerosis	401919	Zhou et al., 2018	0.0013	0.0011	1.0195	1.0185	1.0078	0.0062	0.085	0.1387	0.6131	0.5398
-h2 Heritability, -h2.se Heritability standard error, -gen.cor Coefficient genetic correlation, -gen.cor.se Genetic correlation standard error, -gen.cor.zscore Genetic corelation z score, -gen.cor.p Genetic correlation pvalue

### Sheet: Supplementary Table S24
		Main Effect p-value					Interaction p-value
Traits	N(cases)	rs33912345_C	rs7865618_G	rs944801_G	rs2891168_G	rs10811650_G	rs33912345_C* rs7865618_G	rs33912345_C* rs944801_G	rs33912345_C*	rs33912345_C*
									rs2891168_G	rs10811650_G
POAG	66108 (455)	0.0122	0.035	0.0338	-	-	0.0016	0.0031	-	-
Coronary artery disease	64054 (10231)	0.0176	2.97e-05	2.54e-05	3.49e-16	1.45e-08	2.24e-06	1.49e-06	2.11e-22	6.24e-11
Cerebral vascular disease	66103 (5344)	0.4573	0.0008	0.0005	0.0001	0.0427	-	-	-	-
Unstable Angina	56174(2351)	0.1523	0.02808	0.0082	1.64e-07	0.0011	-	-	-	-
Myocardial Infarction	57570(3747)	0.0162	0.0141	0.0462	3.26e-06	0.000799	0.0019	0.0075	1.69e-07	7.09e-05
Angina Pectoris	56380(2557)	0.022	0.025	0.0091	2.81e-08	9.89e-06	0.0013	0.000519	3.27e-11	3.46e-07
Other Chronic Ischemic HD	56957(3134)	0.1484	0.012	0.011	2.92e-05	0.0043	-	-	-	-
Ischemic Heart Diseases	65094(11271)	0.0011	0.0003	0.000292	4.73e-15	1.53e-07	1.18e-07	8.32e-08	1.48e-24	2.35e-12
